# PCSK9 and breast cancer survival: a Mendelian Randomization study

**DOI:** 10.1101/2025.10.03.25337270

**Authors:** Janne Pott, Amy Mason, Ville Salo, FINNGEN, Johannes Kettunen, Stephen Burgess

## Abstract

**Background:** Proprotein convertase subtilisin/kexin type 9 (PCSK9) is well known for its causal effects on the lipid metabolism. A recent study identified an association between rs562556 within *PCSK9* and breast cancer survival (BCS). It was suggested that PCSK9 inhibition might allow for early intervention strategies to prevent metastasizing breast cancer. Here, we attempt to replicate these findings by using genome-wide association study (GWAS) summary statistics in three 2-sample Mendelian Randomization (MR) approaches.

**Methods:** We used publicly available GWAS summary statistics for PCSK9 and BCS from the Breast Cancer Association Consortium (N=99,217), and performed SNP association tests with BCS in the FinnGen study (N=4,648). First, we tested the MR-ratio using only the reported SNP rs562556, then tested the genetically proxied PCSK9 inhibition using the MR inverse variance weighted (IVW) approach, and finally adjusted for indirect effects of the lipid metabolism using multivariable MR (MVMR-IVW). Coronary artery disease and parental longevity were chosen as positive control outcomes.

**Results:** We found no significant association between PCSK9 and BCS in neither the MR-ratio, MR-IVW nor MVMR-IVW approach. The positive controls were significant throughout.

**Conclusion:** A significant positive effect of PCSK9 on BCS could only be reproduced when using the outcome data from the recent study, but not when using independent, larger GWASs.

**Impact:** Potential reasons for the discrepant results are different genetic models, sample selection criteria, and the time-variability of Hazard Ratio estimates. They should be explored before considering PCSK9 a therapeutic target in BC patients.

## Supplemental Tables for "PCSK9 and breast cancer survival: a Mendelian Randomization study"

### Sheet: Content
Table	Title	Legend
S1	Instruments and exposure association for the MR approaches	Instrumental variants used in the MR approaches with exposure levels at p<5x10^-8 after pruning or rs562556 (setting "ratio") from Pott et al., GTEx v8, or GLGC. For each SNP we report the exposure summary statistics. Please note: if the p-value was below 1e-291, it is displayed as 0, and highlighted in yellow. If the p-value did not reach genome-wide significance (p>5e-8), it is highlighted in red. chr = chromosome, pos_b37/38 = base position in hg19/hg38, OA/EA = other/effect allele, setting = either sex-related (females or sex-combined) or tissue related, EAF = effect allele frequency for exposure, nSamples = sample size, beta = regression coefficient of effect allele, se = standard error, pval = p-value, absZScore = abs(beta/se)
S2	Instruments and expoures association for the MVMR approach	Instrumental variants used in the MVMR approaches with exposure levels at p<5x10^-8 after pruning in both data sets from Pott et al. and GLGC. For each SNP we report the exposure summary statistics, matched by sex-setting. The first exposure is PCSK9 (exp1), the second one is LDL-C levels (exp2). In the flag-columns we indicate which SNP was used in the four seperate MVMR runs. For all other column annotation, please see Table S1 legend.
S3	Instruments and outcome associations for both MR and MVMR approaches	Summary statistics for all outcomes and instruments. Data was taken from the BCAC, Mei et al.,FinnGen & UKB meta-analyses, Aragam et al., and Pilling et al.. Please see Table S1 legend for column annotation.
S4	Results of the MR-ratio using rs562556	Two-sample Mendelian Randomization (MR) ratio estimates using rs562556 as instrument. beta = ratio of rs562556 effect on the outcome and exposure, se = standard error of the beta coefficient (first two terms of the delta method), pval = p-value, pval_adj = FDR-adjusted p-value, FStat = F-statistic (instrument strength).
S5	Results of the MR-IVW analyses using significant QTLs	Two-sample Mendelian Randomization (MR) inverse-variance weighted (IVW) or ratio estimates. If more than 1 SNP was available, IVW was used. In case of only one independent SNP, the MR-ratio method was used (see column "method"). beta = coefficient in MR-IVW or the ratio, se = standard error of the beta coefficient, pval = p-value, pval_adj = FDR-adjusted p-value, nSNPs = number of instrumental variables available for MR, Q = Cochrans Q (heterogenity statistics), p_Q = p-value of heterogeneity statistic, FStat = F-statistic (instrument strength).
S6	Results of the MVMR analyses	Inverse-variance weighted (IVW) two-sample multivariable Mendelian randomization (MVMR) estimates of PCSK9 (exp1) and LDL-C (exp2) levels on outcomes. The flag column indicates which SNP set was used, and condFStat is the conditional F-statistic in the MVMR (instrument strength). For all other column annotation, please see Table S5.

### Sheet: S1_SumStats_MR_X
rsID	chr	pos_b37	pos_b38	OA	EA	exposure	setting	EAF	nSamples	beta	se	pval	absZScore
rs2495491	1	55498428	55032755	T	G	PCSK9 protein levels	all	0.2485	20016	0.0362086	0.0034236	3.84274e-26	10.5762
rs11591147	1	55505647	55039974	G	T	PCSK9 protein levels	all	0.0149	19091	-0.350564	0.0124486	1.76626e-174	28.1608
rs11583680	1	55505668	55039995	C	T	PCSK9 protein levels	all	0.1355	20016	-0.0482893	0.00418233	7.73063e-31	11.546
rs693668	1	55521109	55055436	A	G	PCSK9 protein levels	all	0.3716	20016	-0.0412827	0.00288838	2.43154e-46	14.2927
rs562556	1	55524237	55058564	A	G	PCSK9 protein levels	all ratio	0.1655	20016	-0.0298005	0.00373361	1.44365e-15	7.98167
rs2495491	1	55498428	55032755	T	G	PCSK9 protein levels	females	0.249265	8936	0.0322103	0.00499631	1.14154e-10	6.44682
rs11591147	1	55505647	55039974	G	T	PCSK9 protein levels	females	0.015264	8358	-0.338702	0.0183227	2.69882e-76	18.4854
rs11583680	1	55505668	55039995	C	T	PCSK9 protein levels	females	0.131654	8936	-0.0443261	0.00629334	1.87563e-12	7.04333
rs693668	1	55521109	55055436	A	G	PCSK9 protein levels	females	0.377464	8936	-0.0295209	0.00421541	2.50202e-12	7.00309
rs562556	1	55524237	55058564	A	G	PCSK9 protein levels	females ratio	0.166261	8936	-0.0221341	0.00547798	5.33034e-05	4.04056
rs2495503	1	55485917	55020244	G	A	PCSK9 gene expression	Adipose - Visceral (Omentum)	0.295377	584	0.606531	0.047109	4.47818e-33	12.8751
rs11583680	1	55505668	55039995	C	T	PCSK9 gene expression	Brain - Cerebellar Hemisphere	0.106884	276	-0.658755	0.0723984	5.45875e-17	9.09903
rs11583680	1	55505668	55039995	C	T	PCSK9 gene expression	Brain - Cerebellum	0.107955	264	-0.880778	0.0917018	2.51681e-18	9.6048
rs562556	1	55524237	55058564	A	G	PCSK9 gene expression	Esophagus - Muscularis ratio	0.156863	561	-0.245017	0.0562922	1.63798e-05	4.35258
rs34232196	1	55489542	55023869	C	T	PCSK9 gene expression	Lung	0.261231	601	-0.302199	0.0284411	4.84017e-24	10.6254
rs11206507	1	55486117	55020444	G	A	PCSK9 gene expression	Nerve - Tibial	0.161919	667	0.373122	0.0541553	1.42174e-11	6.88984
rs34232196	1	55489542	55023869	C	T	PCSK9 gene expression	Nerve - Tibial	0.253373	667	-0.811129	0.0369473	9.19637e-79	21.9537
rs531701	1	55513725	55048052	A	T	PCSK9 gene expression	Pancreas	0.236188	362	-0.347738	0.0613717	3.50134e-08	5.6661
rs472495	1	55521313	55055640	T	G	PCSK9 gene expression	Spleen	0.373646	277	-0.28697	0.0447714	8.63578e-10	6.40967
rs562556	1	55524237	55058564	A	G	PCSK9 gene expression	Spleen ratio	0.16065	277	-0.280087	0.0626143	1.23018e-05	4.47322
rs12117661	1	55487346	55021673	C	G	PCSK9 gene expression	Whole Blood	0.256875	800	-0.155682	0.0246756	4.86321e-10	6.30913
rs693668	1	55521109	55055436	A	G	PCSK9 gene expression	Whole Blood	0.391875	800	-0.19737	0.0220633	3.01012e-18	8.94563
rs72768351	5	74582374	75286549	A	G	LDL-C levels	all HMGCR SNPs	0.0188	1224340	-0.0400763	0.00554353	4.85e-13	7.22938
rs1423527	5	74602699	75306874	C	A	LDL-C levels	all HMGCR SNPs	0.399	1228648	0.0653373	0.00141659	0	46.1229
rs35122945	5	74610293	75314468	A	C	LDL-C levels	all HMGCR SNPs	0.0674	1225333	-0.0370552	0.00297073	1.04e-35	12.4734
rs115664150	5	74614142	75318317	C	T	LDL-C levels	all HMGCR SNPs	0.0621	1231237	0.0431228	0.00289794	4.41e-50	14.8805
rs75240579	5	74624484	75328659	C	T	LDL-C levels	all HMGCR SNPs	0.0401	1216340	-0.0404156	0.00375722	5.51e-27	10.7568
rs17244939	5	74631096	75335271	A	C	LDL-C levels	all HMGCR SNPs	0.0156	1213368	-0.0430266	0.00615959	2.84e-12	6.9853
rs115169875	5	74633264	75337439	G	A	LDL-C levels	all HMGCR SNPs	0.0257	1201126	-0.0336664	0.00460733	2.73e-13	7.30714
rs151264833	5	74660755	75364930	C	G	LDL-C levels	all HMGCR SNPs	0.0235	1225174	0.0339953	0.00458211	1.18e-13	7.41914
rs74695562	5	74675951	75380126	T	G	LDL-C levels	all HMGCR SNPs	0.0417	1228685	-0.0369214	0.00369832	1.8e-23	9.98329
rs78587954	5	74677170	75381345	C	G	LDL-C levels	all HMGCR SNPs	0.065	1231241	0.0526377	0.00282144	1.12e-77	18.6563
rs144083983	5	74683306	75387481	C	T	LDL-C levels	all HMGCR SNPs	0.0702	1204240	-0.0418179	0.00299336	2.37e-44	13.9702
rs181668591	5	74689045	75393220	C	T	LDL-C levels	all HMGCR SNPs	0.0102	1224380	0.0603515	0.0072232	6.53e-17	8.35523
rs180755046	5	74703989	75408164	C	A	LDL-C levels	all HMGCR SNPs	0.0161	1204905	-0.0421176	0.00623075	1.38e-11	6.75964
rs151000110	5	74725216	75429391	G	A	LDL-C levels	all HMGCR SNPs	0.0566	1231140	0.0669951	0.00310107	1.65e-103	21.6039
rs12043403	1	55431933	54966260	T	C	LDL-C levels	all PCSK9 SNPs	0.0975	1220570	-0.024476	0.00246425	3.01e-23	9.93243
rs12409233	1	55436599	54970926	G	C	LDL-C levels	all PCSK9 SNPs	0.0882	1228324	-0.0225537	0.00244129	2.5e-20	9.23844
rs11206498	1	55437104	54971431	A	G	LDL-C levels	all PCSK9 SNPs	0.342	1231222	0.010318	0.00146968	2.21e-12	7.02058
rs890576	1	55452897	54987224	C	G	LDL-C levels	all PCSK9 SNPs	0.202	1218375	-0.0152847	0.00174823	2.27e-18	8.74296
rs17111474	1	55479967	55014294	C	T	LDL-C levels	all PCSK9 SNPs	0.296	1157592	0.0113165	0.00163522	4.5e-12	6.92048
rs2495503	1	55485917	55020244	G	A	LDL-C levels	all PCSK9 SNPs	0.258	1222243	0.0348698	0.00158486	2.77e-107	22.0018
rs34232196	1	55489542	55023869	C	T	LDL-C levels	all PCSK9 SNPs	0.242	1227724	-0.0663103	0.00164125	0	40.4023
rs12739979	1	55496648	55030975	C	T	LDL-C levels	all PCSK9 SNPs	0.238	1145060	-0.0270434	0.00181243	2.4e-50	14.9211
rs72660548	1	55500978	55035305	C	G	LDL-C levels	all PCSK9 SNPs	0.0202	1230647	0.0704297	0.00495026	6.19e-46	14.2275
rs17111503	1	55503448	55037775	A	G	LDL-C levels	all PCSK9 SNPs	0.256	1222825	0.0487264	0.00160687	5.57e-202	30.3238
rs2479408	1	55504188	55038515	C	G	LDL-C levels	all PCSK9 SNPs	0.199	1201181	-0.0445077	0.00180457	2.61e-134	24.6639
rs11591147	1	55505647	55039974	G	T	LDL-C levels	all PCSK9 SNPs	0.0163	1224401	-0.433696	0.005426	0	79.9292
rs693668	1	55521109	55055436	A	G	LDL-C levels	all PCSK9 SNPs	0.359	1210683	-0.0564582	0.00146234	0	38.6081
rs41297885	1	55526840	55061167	C	G	LDL-C levels	all PCSK9 SNPs	0.0358	1230153	-0.0406301	0.00378858	7.82e-27	10.7244
rs28385715	1	55532142	55066469	T	G	LDL-C levels	all PCSK9 SNPs	0.0229	1198344	0.0455686	0.00489729	1.34e-20	9.30486
rs77011887	1	55534271	55068598	C	T	LDL-C levels	all PCSK9 SNPs	0.017	1223074	0.0459218	0.00570361	8.19e-16	8.05136
rs142116310	1	55536386	55070713	G	A	LDL-C levels	all PCSK9 SNPs	0.0107	1220098	0.0554039	0.00723134	1.84e-14	7.66164
rs115465289	1	55580914	55115241	G	A	LDL-C levels	all PCSK9 SNPs	0.0312	1227389	-0.0406552	0.00422364	6.23e-22	9.62563
rs138779133	1	55604404	55138731	A	G	LDL-C levels	all PCSK9 SNPs	0.0271	1228543	-0.0599362	0.00433766	2e-43	13.8176
rs79494709	1	55608984	55143311	G	C	LDL-C levels	all PCSK9 SNPs	0.0491	1223720	-0.0257612	0.0032526	2.37e-15	7.92019
rs55817205	1	55609056	55143383	G	A	LDL-C levels	all PCSK9 SNPs	0.0116	1219855	0.0676289	0.00712427	2.25e-21	9.49275
rs4661359	1	16513153	16186658	T	C	LDL-C levels	all gw SNPs	0.372	1222675	-0.0136191	0.00144434	4.13e-21	9.42929
rs2992752	1	18808526	18482032	C	A	LDL-C levels	all gw SNPs	0.37	1230449	0.0101005	0.00142901	1.57e-12	7.06818
rs612177	1	23792009	23465516	T	G	LDL-C levels	all gw SNPs	0.104	1213448	-0.0176244	0.00232048	3.07e-14	7.59515
rs35345536	1	25766488	25439997	G	A	LDL-C levels	all gw SNPs	0.453	1218815	-0.0257855	0.00139861	6.69e-76	18.4365
rs41311276	1	26387625	26061134	A	C	LDL-C levels	all gw SNPs	0.175	1231169	-0.0142915	0.00184046	8.15e-15	7.76518
rs114165349	1	27021913	26695422	G	C	LDL-C levels	all gw SNPs	0.0233	1231042	0.0835384	0.00462313	5.53e-73	18.0697
rs17853159	1	45810865	45345193	G	A	LDL-C levels	all gw SNPs	0.0778	1231253	-0.022428	0.00258562	4.17e-18	8.67413
rs76564042	1	54849397	54383724	T	C	LDL-C levels	all gw SNPs	0.0113	1226661	-0.0470027	0.00677749	4.06e-12	6.93512
rs11591147	1	55505647	55039974	G	T	LDL-C levels	all gw SNPs	0.0163	1224401	-0.433696	0.005426	0	79.9292
rs115394954	1	56474336	56008663	T	C	LDL-C levels	all gw SNPs	0.0219	1225274	-0.0471471	0.00480107	9.22e-23	9.82012
rs17121798	1	61675857	61210185	C	G	LDL-C levels	all gw SNPs	0.0745	1231252	-0.0180307	0.00265553	1.12e-11	6.78987
rs598253	1	62911341	62445670	T	C	LDL-C levels	all gw SNPs	0.338	1224087	-0.0421113	0.00149784	6.48e-174	28.1147
rs72954738	1	92467741	92002184	A	C	LDL-C levels	all gw SNPs	0.0851	1231249	-0.018333	0.00247507	1.29e-13	7.40706
rs2391159	1	92971951	92506394	C	T	LDL-C levels	all gw SNPs	0.207	1231220	-0.0234181	0.00171891	2.89e-42	13.6238
rs2232015	1	107599258	107056636	A	T	LDL-C levels	all gw SNPs	0.334	1226965	0.0122878	0.00147696	8.82e-17	8.31966
rs12740374	1	109817590	109274968	G	T	LDL-C levels	all gw SNPs	0.219	1231254	-0.148228	0.00166391	0	89.0841
rs10788873	1	150250534	150278123	A	T	LDL-C levels	all gw SNPs	0.475	1224051	-0.0104125	0.00140853	1.44e-13	7.39246
rs267733	1	150958836	150986360	A	G	LDL-C levels	all gw SNPs	0.156	1230294	-0.0187116	0.00190325	8.25e-23	9.83139
rs4971077	1	155128717	155156241	T	C	LDL-C levels	all gw SNPs	0.477	1230382	0.0120845	0.00139918	5.78e-18	8.63684
rs12045893	1	158530416	158560626	C	T	LDL-C levels	all gw SNPs	0.248	1230416	0.0108397	0.00160036	1.26e-11	6.77329
rs1689801	1	182165484	182196349	G	A	LDL-C levels	all gw SNPs	0.325	1230440	0.0144266	0.00147894	1.76e-22	9.75469
rs2296288	1	183072590	183103455	C	T	LDL-C levels	all gw SNPs	0.437	1230426	-0.0113161	0.00140604	8.4e-16	8.04821
rs2642438	1	220970028	220796686	G	A	LDL-C levels	all gw SNPs	0.294	1218032	-0.0268921	0.00152599	1.65e-69	17.6227
rs12117480	1	224451838	224264136	C	A	LDL-C levels	all gw SNPs	0.0371	1230453	-0.0248106	0.00373416	3.05e-11	6.64423
rs553427	1	234852760	234717013	T	C	LDL-C levels	all gw SNPs	0.473	1227838	-0.0403134	0.00140727	1.77e-180	28.6465
rs59372965	2	17948215	17766948	A	G	LDL-C levels	all gw SNPs	0.102	1230452	-0.0149218	0.00227972	5.93e-11	6.54545
rs870527	2	20369701	20169940	T	A	LDL-C levels	all gw SNPs	0.496	1231065	-0.0155682	0.001386	2.82e-29	11.2325
rs7575840	2	21273490	21050618	G	T	LDL-C levels	all gw SNPs	0.342	1231072	0.0886737	0.0014697	0	60.3346
rs55701660	2	21877238	21654366	C	T	LDL-C levels	all gw SNPs	0.128	1215833	0.0219531	0.00226448	3.18e-22	9.69454
rs1260326	2	27730940	27508073	C	T	LDL-C levels	all gw SNPs	0.39	1228647	0.0306622	0.00141948	1.76e-103	21.601
rs10175826	2	28261384	28038517	A	G	LDL-C levels	all gw SNPs	0.22	1221441	-0.0149592	0.00170969	2.14e-18	8.74966
rs72613899	2	43467835	43240696	G	A	LDL-C levels	all gw SNPs	0.166	1231240	0.0190672	0.00195244	1.58e-22	9.76583
rs4299376	2	44072576	43845437	T	G	LDL-C levels	all gw SNPs	0.309	1215583	0.0700085	0.00150787	0	46.4287
rs4671050	2	62988169	62761034	G	T	LDL-C levels	all gw SNPs	0.32	1230373	-0.0223969	0.0015036	3.52e-50	14.8955
rs12993804	2	63494689	63267554	T	A	LDL-C levels	all gw SNPs	0.286	1230425	-0.0179445	0.00155246	6.67e-31	11.5588
rs954680	2	64913045	64685911	G	C	LDL-C levels	all gw SNPs	0.298	1220562	-0.0123572	0.0015382	9.47e-16	8.03355
rs2970901	2	88428834	88129315	G	T	LDL-C levels	all gw SNPs	0.459	1231226	0.00969091	0.00140968	6.22e-12	6.87455
rs10185855	2	101642260	101025798	A	G	LDL-C levels	all gw SNPs	0.361	1231243	-0.0129858	0.0014352	1.46e-19	9.04808
rs1992172	2	109093836	108477380	A	G	LDL-C levels	all gw SNPs	0.194	1231261	0.019503	0.00175889	1.43e-28	11.0882
rs150474434	2	118845121	118087545	G	A	LDL-C levels	all gw SNPs	0.0949	1231176	-0.0423421	0.00238341	1.31e-70	17.7653
rs17050272	2	121306440	120548864	G	A	LDL-C levels	all gw SNPs	0.421	1186453	-0.0228383	0.00144725	4.24e-56	15.7805
rs62171443	2	135594221	134836651	T	C	LDL-C levels	all gw SNPs	0.26	1205107	0.0128142	0.00167086	1.73e-14	7.66922
rs12614487	2	158434569	157578057	C	T	LDL-C levels	all gw SNPs	0.074	1231256	-0.026633	0.0026376	5.67e-24	10.0974
rs10184673	2	169827796	168971286	A	G	LDL-C levels	all gw SNPs	0.405	1231166	0.0220445	0.00142603	6.6e-54	15.4587
rs12693968	2	203302627	202437904	G	A	LDL-C levels	all gw SNPs	0.258	1230421	0.0212882	0.00159951	2.05e-40	13.3092
rs140201293	2	204015972	203151249	T	C	LDL-C levels	all gw SNPs	0.122	1230451	-0.026794	0.00212756	2.28e-36	12.5938
rs13076933	3	12327431	12285932	T	G	LDL-C levels	all gw SNPs	0.257	1231121	-0.0245071	0.00159894	5.04e-53	15.3271
rs6792725	3	24520283	24478792	G	A	LDL-C levels	all gw SNPs	0.319	1212395	0.015304	0.00156248	1.19e-22	9.79469
rs9824286	3	32516218	32474726	G	A	LDL-C levels	all gw SNPs	0.0726	1231253	-0.0368634	0.00270655	3.04e-42	13.6201
rs13621	3	52558133	52524117	T	C	LDL-C levels	all gw SNPs	0.462	1228456	0.010972	0.00139783	4.18e-15	7.84931
rs71311871	3	58420613	58434886	A	G	LDL-C levels	all gw SNPs	0.0814	1231258	-0.0379602	0.00252076	3.01e-51	15.059
rs12630829	3	119756170	120037323	A	G	LDL-C levels	all gw SNPs	0.183	1231245	0.0121344	0.00181122	2.09e-11	6.69957
rs9837149	3	122230845	122511998	G	C	LDL-C levels	all gw SNPs	0.153	1231260	0.0188877	0.0019215	8.39e-23	9.82966
rs2011442	3	124959834	125240990	T	C	LDL-C levels	all gw SNPs	0.339	1221419	-0.0120962	0.00148542	3.85e-16	8.14329
rs56299595	3	129278182	129559339	A	G	LDL-C levels	all gw SNPs	0.125	1226342	0.0182263	0.00211541	6.94e-18	8.61597
rs74341202	3	132183991	132465147	G	A	LDL-C levels	all gw SNPs	0.0497	1220569	-0.0425579	0.00322656	1e-39	13.1899
rs523118	3	135965888	136247046	G	T	LDL-C levels	all gw SNPs	0.211	1218799	-0.0144134	0.00177081	3.97e-16	8.13944
rs9653945	3	142660706	142941864	G	A	LDL-C levels	all gw SNPs	0.347	1231249	-0.012963	0.00145387	4.83e-19	8.9162
rs6441313	3	160036400	160318612	G	A	LDL-C levels	all gw SNPs	0.463	1221451	0.0125638	0.00141675	7.44e-19	8.86804
rs13108218	4	3443931	3442204	G	A	LDL-C levels	all gw SNPs	0.385	1213113	0.0182714	0.00146485	1.05e-35	12.4732
rs4689653	4	7223319	7221592	G	T	LDL-C levels	all gw SNPs	0.383	1213113	-0.0112429	0.00143992	5.81e-15	7.808
rs4860987	4	69491284	68625566	A	T	LDL-C levels	all gw SNPs	0.248	1134019	0.0317757	0.00186543	4.6e-65	17.034
rs72663045	4	74177397	73311680	T	G	LDL-C levels	all gw SNPs	0.0196	1231178	0.0403007	0.00503784	1.25e-15	7.9996
rs342467	4	88052219	87131067	C	T	LDL-C levels	all gw SNPs	0.399	1231199	-0.0101553	0.00141921	8.33e-13	7.1556
rs28497720	4	100487370	99566213	C	T	LDL-C levels	all gw SNPs	0.251	1231260	-0.0175436	0.00159642	4.3e-28	10.9893
rs13107325	4	103188709	102267552	C	T	LDL-C levels	all gw SNPs	0.0643	1231260	-0.0251333	0.00278802	1.97e-19	9.01475
rs2647249	4	106185663	105264506	T	C	LDL-C levels	all gw SNPs	0.198	1231252	0.0127001	0.00173891	2.8e-13	7.30348
rs138204164	4	120123417	119202262	C	G	LDL-C levels	all gw SNPs	0.132	1230447	-0.0145038	0.00206177	2e-12	7.03464
rs116734477	5	52095024	52799190	C	T	LDL-C levels	all gw SNPs	0.0377	1231253	-0.0511426	0.00366166	2.48e-44	13.9671
rs13173241	5	55861359	56565532	G	A	LDL-C levels	all gw SNPs	0.195	1231236	0.0156087	0.00173918	2.84e-19	8.97475
rs3010275	5	72014761	72718934	T	G	LDL-C levels	all gw SNPs	0.21	1231219	-0.0183321	0.001703	5.06e-27	10.7646
rs12916	5	74656539	75360714	T	C	LDL-C levels	all gw SNPs	0.402	1231262	0.0700561	0.00141263	0	49.5927
rs10077187	5	75197694	75901869	C	T	LDL-C levels	all gw SNPs	0.278	1231251	0.0209398	0.00155334	2.04e-41	13.4805
rs6869845	5	122833703	123498009	T	C	LDL-C levels	all gw SNPs	0.451	1230360	-0.0167463	0.00139999	5.64e-33	11.9617
rs11745587	5	131796922	132461230	G	A	LDL-C levels	all gw SNPs	0.355	1227743	0.0162122	0.00145221	6.13e-29	11.1638
rs10037298	5	139567696	140188111	T	G	LDL-C levels	all gw SNPs	0.213	987960	-0.0130198	0.00191659	1.1e-11	6.79321
rs11167778	5	141888881	142509316	C	T	LDL-C levels	all gw SNPs	0.107	1230451	0.0218031	0.00225008	3.33e-22	9.68992
rs72799001	5	155870470	156443460	G	T	LDL-C levels	all gw SNPs	0.0268	1226770	0.0330467	0.00443265	8.97e-14	7.45529
rs12657266	5	156396003	156968992	T	C	LDL-C levels	all gw SNPs	0.365	1227808	-0.0353193	0.00143731	2.44e-133	24.5732
rs59408219	6	11850754	11850521	T	C	LDL-C levels	all gw SNPs	0.0762	1230449	-0.0223639	0.00263422	2.07e-17	8.48976
rs1569447	6	16114223	16113992	G	T	LDL-C levels	all gw SNPs	0.304	1225535	-0.0297376	0.00152105	4.07e-85	19.5507
rs75580845	6	25578433	25578205	T	C	LDL-C levels	all gw SNPs	0.0824	1230412	-0.0347042	0.00254527	2.49e-42	13.6348
rs1800562	6	26093141	26092913	G	A	LDL-C levels	all gw SNPs	0.0682	1230196	-0.0571711	0.00276108	3.05e-95	20.7061
rs13214703	6	27941387	27973609	T	C	LDL-C levels	all gw SNPs	0.079	1230445	-0.0285837	0.00264179	2.77e-27	10.8198
rs34979126	6	28449380	28481603	G	A	LDL-C levels	all gw SNPs	0.0793	1230451	-0.0261799	0.00259625	6.52e-24	10.0837
rs2517671	6	29937977	29970200	A	G	LDL-C levels	all gw SNPs	0.407	1137569	0.0151548	0.00149689	4.32e-24	10.1242
rs1265097	6	31106459	31138682	C	A	LDL-C levels	all gw SNPs	0.0949	1229837	0.0289453	0.00239133	1e-33	12.1043
rs7774197	6	32046275	32078498	A	C	LDL-C levels	all gw SNPs	0.0637	1162209	0.0350273	0.00294156	1.08e-32	11.9077
rs6689	6	32627700	32659923	A	G	LDL-C levels	all gw SNPs	0.203	1211341	0.0389564	0.0018946	6.03e-94	20.5618
rs3800461	6	34616322	34648545	G	C	LDL-C levels	all gw SNPs	0.119	1230439	-0.0244376	0.00213816	2.99e-30	11.4293
rs913499	6	37038432	37070656	G	A	LDL-C levels	all gw SNPs	0.482	1230388	0.011274	0.00138898	4.79e-16	8.11675
rs2395943	6	42940673	42972935	G	A	LDL-C levels	all gw SNPs	0.414	1231261	0.0134641	0.00140162	7.54e-22	9.6061
rs17665178	6	52435243	52570445	C	G	LDL-C levels	all gw SNPs	0.302	1216535	-0.0158917	0.00156116	2.45e-24	10.1794
rs12662589	6	53509035	53644237	G	C	LDL-C levels	all gw SNPs	0.259	1231247	0.015299	0.00158398	4.52e-22	9.65858
rs9496567	6	100602753	100154877	G	A	LDL-C levels	all gw SNPs	0.236	1231243	-0.0209744	0.00164372	2.73e-37	12.7603
rs62419249	6	101447338	100999462	G	A	LDL-C levels	all gw SNPs	0.478	1225747	0.0121051	0.00140411	6.63e-18	8.62119
rs4946713	6	106374015	105926140	C	A	LDL-C levels	all gw SNPs	0.447	1228646	-0.0112055	0.00139973	1.19e-15	8.00547
rs11153143	6	109300661	108979458	C	T	LDL-C levels	all gw SNPs	0.126	1202254	-0.0144056	0.00212572	1.23e-11	6.77681
rs1556857	6	116325559	116004396	T	C	LDL-C levels	all gw SNPs	0.407	1231252	-0.0168848	0.00140839	4.07e-33	11.9887
rs9388498	6	126873423	126552277	G	T	LDL-C levels	all gw SNPs	0.19	1216108	-0.0150019	0.00188248	1.6e-15	7.96922
rs577721086	6	127440047	127118902	T	C	LDL-C levels	all gw SNPs	0.0523	1225340	0.0232827	0.00319092	2.95e-13	7.29655
rs9399137	6	135419018	135097880	T	C	LDL-C levels	all gw SNPs	0.262	1230371	-0.0255597	0.00158355	1.32e-58	16.1408
rs72974722	6	139331419	139010282	A	C	LDL-C levels	all gw SNPs	0.177	1231247	0.0211309	0.00184449	2.19e-30	11.4562
rs3777402	6	160505312	160084280	G	C	LDL-C levels	all gw SNPs	0.0144	1227076	0.11818	0.00590613	4.53e-89	20.0097
rs10455872	6	161010118	160589086	A	G	LDL-C levels	all gw SNPs	0.0694	1228702	0.113763	0.00273921	0	41.5313
rs148349043	6	161659369	161238337	C	G	LDL-C levels	all gw SNPs	0.0139	1230793	0.0847064	0.00615541	4.36e-43	13.7613
rs10272002	7	1047615	1007979	A	G	LDL-C levels	all gw SNPs	0.21	1224482	-0.0223057	0.00171399	1.02e-38	13.0139
rs55696093	7	21605973	21566355	A	G	LDL-C levels	all gw SNPs	0.211	1230421	0.0382032	0.0017054	3.82e-111	22.4013
rs4722551	7	25991826	25952206	T	C	LDL-C levels	all gw SNPs	0.163	1230322	0.0361336	0.00186483	1.22e-83	19.3764
rs12533280	7	36171953	36132343	C	T	LDL-C levels	all gw SNPs	0.195	1230451	0.0180348	0.00175998	1.22e-24	10.2472
rs17725246	7	44581986	44542387	T	C	LDL-C levels	all gw SNPs	0.195	1199168	0.0427777	0.00178857	2.03e-126	23.9173
rs2302434	7	75630183	76000865	C	T	LDL-C levels	all gw SNPs	0.174	1231215	0.0145292	0.00184432	3.33e-15	7.87781
rs1468615	7	87074964	87445648	T	C	LDL-C levels	all gw SNPs	0.182	1231238	-0.0136779	0.00180468	3.48e-14	7.57913
rs6967728	7	97915637	98286325	G	A	LDL-C levels	all gw SNPs	0.183	1218807	-0.0179411	0.00183651	1.53e-22	9.76913
rs1015538	7	99626035	100028412	G	A	LDL-C levels	all gw SNPs	0.332	1221370	0.0108182	0.00149317	4.32e-13	7.24512
rs564449	7	100321138	100723515	G	T	LDL-C levels	all gw SNPs	0.115	1218830	0.0267236	0.00218062	1.58e-34	12.255
rs12112877	7	106941324	107300879	T	C	LDL-C levels	all gw SNPs	0.291	1230362	0.0123607	0.00155317	1.74e-15	7.95837
rs1838931	7	130455588	130770829	C	T	LDL-C levels	all gw SNPs	0.312	1221309	0.0113437	0.00152716	1.1e-13	7.42797
rs2928576	8	6600349	6742828	C	T	LDL-C levels	all gw SNPs	0.328	1231249	-0.0119763	0.00147962	5.77e-16	8.09417
rs13256216	8	8577883	8720373	C	T	LDL-C levels	all gw SNPs	0.25	1231197	0.0125804	0.00161505	6.73e-15	7.78948
rs9987289	8	9183358	9325848	G	A	LDL-C levels	all gw SNPs	0.0918	1231258	-0.0598584	0.00239036	2.16e-138	25.0416
rs62491176	8	9859913	10002403	T	C	LDL-C levels	all gw SNPs	0.152	1231238	0.0148232	0.00196107	4.07e-14	7.55873
rs11250076	8	10647823	10790313	G	A	LDL-C levels	all gw SNPs	0.429	1228635	0.0100347	0.00143284	2.5e-12	7.00336
rs57356272	8	11797180	11939671	A	G	LDL-C levels	all gw SNPs	0.441	1228638	-0.0101537	0.00142504	1.04e-12	7.1252
rs1495741	8	18272881	18415371	A	G	LDL-C levels	all gw SNPs	0.221	1231214	0.021999	0.0016595	4.14e-40	13.2564
rs7835670	8	21937870	22080359	A	G	LDL-C levels	all gw SNPs	0.161	1217900	-0.0196935	0.00190669	5.23e-25	10.3286
rs9298506	8	55437524	54524964	A	G	LDL-C levels	all gw SNPs	0.208	1230453	0.0245553	0.00170664	6.15e-47	14.3881
rs9297994	8	59392324	58479765	A	G	LDL-C levels	all gw SNPs	0.338	1230341	0.0355062	0.00146485	8.68e-130	24.2388
rs55825491	8	61436559	60524000	C	T	LDL-C levels	all gw SNPs	0.368	1228645	0.010216	0.0014396	1.28e-12	7.09642
rs62509311	8	74907295	73995060	A	T	LDL-C levels	all gw SNPs	0.279	1231219	-0.0152619	0.00156162	1.47e-22	9.77312
rs2737245	8	116658583	115646356	G	T	LDL-C levels	all gw SNPs	0.277	1231202	-0.0253718	0.00155136	4.04e-60	16.3546
rs28601761	8	126500031	125487789	C	G	LDL-C levels	all gw SNPs	0.422	1217953	-0.0649002	0.00141888	0	45.7404
rs11787335	8	145044104	143969936	C	T	LDL-C levels	all gw SNPs	0.355	1221689	0.0231214	0.00146651	5.31e-56	15.7663
rs3780181	9	2640759	2640759	A	G	LDL-C levels	all gw SNPs	0.0696	1231175	-0.0358747	0.0027624	1.45e-38	12.9868
rs10962641	9	16849604	16849606	G	A	LDL-C levels	all gw SNPs	0.331	1231221	0.0114303	0.00148328	1.3e-14	7.7061
rs12551960	9	19267440	19267442	C	T	LDL-C levels	all gw SNPs	0.0786	1231241	0.0349877	0.00264871	7.75e-40	13.2093
rs10757272	9	22088260	22088261	C	T	LDL-C levels	all gw SNPs	0.478	1227839	-0.012337	0.00139296	8.24e-19	8.85668
rs7864568	9	78212428	75597512	G	A	LDL-C levels	all gw SNPs	0.316	1192893	-0.0155516	0.00155864	1.91e-23	9.97767
rs1571791	9	78729213	76114297	C	T	LDL-C levels	all gw SNPs	0.38	1228648	0.0138569	0.00143531	4.71e-22	9.65429
rs9410207	9	91404799	88789884	T	C	LDL-C levels	all gw SNPs	0.0656	1226916	-0.0200359	0.00282853	1.41e-12	7.0835
rs2740488	9	107661742	104899461	A	C	LDL-C levels	all gw SNPs	0.261	1230649	-0.0249217	0.00158221	6.74e-56	15.7512
rs13289095	9	131466489	128704210	G	T	LDL-C levels	all gw SNPs	0.137	1214610	-0.0288711	0.002062	1.53e-44	14.0015
rs635634	9	136155000	133279427	C	T	LDL-C levels	all gw SNPs	0.188	1230447	0.0719827	0.00175557	0	41.0025
rs13301660	9	139340802	136446350	C	T	LDL-C levels	all gw SNPs	0.27	1215727	-0.0156411	0.00156988	2.21e-23	9.96325
rs7903259	10	17259642	17217643	C	G	LDL-C levels	all gw SNPs	0.416	1201162	0.0163158	0.00142246	1.86e-30	11.4701
rs10761750	10	65128619	63368859	G	A	LDL-C levels	all gw SNPs	0.483	1231258	0.0141123	0.00139415	4.39e-24	10.1225
rs17476364	10	71094504	69334748	T	C	LDL-C levels	all gw SNPs	0.0989	1231133	-0.0268457	0.00233191	1.14e-30	11.5123
rs2068888	10	94839642	93079885	G	A	LDL-C levels	all gw SNPs	0.451	1220196	-0.0180327	0.00139568	3.45e-38	12.9204
rs10883447	10	101903906	100144149	T	G	LDL-C levels	all gw SNPs	0.407	1217978	0.0106417	0.0014254	8.28e-14	7.46576
rs2792751	10	113940329	112180571	C	T	LDL-C levels	all gw SNPs	0.281	1230453	0.023866	0.00153005	7.49e-55	15.5982
rs7079542	10	115794898	114035139	A	G	LDL-C levels	all gw SNPs	0.12	1197939	-0.0156888	0.00215995	3.77e-13	7.2635
rs2301179	10	118404620	116645109	G	A	LDL-C levels	all gw SNPs	0.492	1227839	-0.0158997	0.00139539	4.46e-30	11.3944
rs7904973	10	124693587	122934071	T	G	LDL-C levels	all gw SNPs	0.424	1223462	-0.0209679	0.00140615	2.77e-50	14.9116
rs3824949	11	5701409	5680179	C	G	LDL-C levels	all gw SNPs	0.452	1226138	-0.0141078	0.00139837	6.2e-24	10.0887
rs4237722	11	18639363	18617816	C	T	LDL-C levels	all gw SNPs	0.256	1223521	-0.0194629	0.00159394	2.73e-34	12.2106
rs174564	11	61588305	61820833	A	G	LDL-C levels	all gw SNPs	0.35	1226249	-0.0429349	0.00145555	3.11e-191	29.4974
rs77631946	11	63688374	63920902	C	A	LDL-C levels	all gw SNPs	0.0931	1219759	-0.0187374	0.00246206	2.73e-14	7.61046
rs642803	11	65560620	65793149	C	T	LDL-C levels	all gw SNPs	0.456	1222921	0.0101855	0.00140363	3.97e-13	7.25654
rs117777720	11	66196384	66428913	C	T	LDL-C levels	all gw SNPs	0.241	1230445	-0.0147267	0.001625	1.27e-19	9.06258
rs11226108	11	103870755	104000027	G	C	LDL-C levels	all gw SNPs	0.191	1230403	-0.0142732	0.00180053	2.24e-15	7.92722
rs964184	11	116648917	116778201	C	G	LDL-C levels	all gw SNPs	0.135	1227839	0.0552411	0.00201933	9.12e-165	27.3562
rs4639966	11	118573519	118702810	T	C	LDL-C levels	all gw SNPs	0.241	1230372	0.0147037	0.00161732	9.78e-20	9.0914
rs3862606	11	121330087	121459378	A	G	LDL-C levels	all gw SNPs	0.448	1206786	0.00990989	0.00143578	5.12e-12	6.9021
rs10790519	11	122535408	122664700	T	C	LDL-C levels	all gw SNPs	0.385	1230448	0.015594	0.00142746	8.82e-28	10.9243
rs112771035	11	126225876	126355981	C	G	LDL-C levels	all gw SNPs	0.069	1230265	0.0626229	0.00271343	7.55e-118	23.0789
rs35882350	12	623129	513963	A	G	LDL-C levels	all gw SNPs	0.256	1213975	0.0181651	0.00162585	5.55e-29	11.1727
rs4883201	12	9082581	8929985	A	G	LDL-C levels	all gw SNPs	0.105	1223071	-0.0253164	0.00226475	5.2e-29	11.1785
rs75667995	12	25409070	25256136	T	C	LDL-C levels	all gw SNPs	0.0682	1231245	-0.0291431	0.00273128	1.4e-26	10.6701
rs11175540	12	40586295	40192493	T	A	LDL-C levels	all gw SNPs	0.0661	1201269	0.0260974	0.00284853	5.11e-20	9.16171
rs76919525	12	50541733	50147950	A	T	LDL-C levels	all gw SNPs	0.342	1187611	-0.0108651	0.00151475	7.34e-13	7.17287
rs2250751	12	51106178	50712395	G	A	LDL-C levels	all gw SNPs	0.341	1223154	-0.0165291	0.00147712	4.56e-29	11.1901
rs7300192	12	51794043	51400259	G	A	LDL-C levels	all gw SNPs	0.365	1205486	0.0134682	0.00146867	4.72e-20	9.17034
rs74090765	12	53792914	53399130	T	G	LDL-C levels	all gw SNPs	0.173	1226945	0.0144654	0.00183467	3.16e-15	7.88447
rs11172134	12	57645789	57252006	T	A	LDL-C levels	all gw SNPs	0.208	1227822	-0.0147456	0.00172701	1.36e-17	8.53823
rs12306780	12	89921860	89528083	A	T	LDL-C levels	all gw SNPs	0.342	1218828	0.0115655	0.00146541	2.97e-15	7.89233
rs4760388	12	92802078	92408302	C	T	LDL-C levels	all gw SNPs	0.482	1217666	-0.00922782	0.00139545	3.77e-11	6.61279
rs11837065	12	100859983	100466205	C	T	LDL-C levels	all gw SNPs	0.366	1217814	-0.0111241	0.00147305	4.29e-14	7.55175
rs978458	12	102802239	102408461	C	T	LDL-C levels	all gw SNPs	0.263	1230437	0.0119449	0.00158367	4.61e-14	7.54254
rs11114055	12	109169137	108775361	T	C	LDL-C levels	all gw SNPs	0.311	1226032	0.0132504	0.00151122	1.82e-18	8.76802
rs993965	12	111406373	110968569	T	A	LDL-C levels	all gw SNPs	0.483	1217892	-0.0114062	0.00142284	1.09e-15	8.0165
rs55851737	12	111936838	111499034	T	C	LDL-C levels	all gw SNPs	0.211	1230453	0.0207009	0.00171426	1.42e-33	12.0757
rs12423190	12	112909340	112471536	T	C	LDL-C levels	all gw SNPs	0.0835	1230447	0.0256148	0.00253916	6.25e-24	10.0879
rs1169288	12	121416650	120978847	A	C	LDL-C levels	all gw SNPs	0.322	1230241	0.0358725	0.0014912	7.2e-128	24.0561
rs2247139	12	122380274	121942368	G	A	LDL-C levels	all gw SNPs	0.132	1230444	0.0132285	0.00204579	1e-10	6.46621
rs28866344	12	123885484	123400937	G	A	LDL-C levels	all gw SNPs	0.0959	1216390	0.0204255	0.00239437	1.46e-17	8.53064
rs2451322	12	124545515	124060968	A	G	LDL-C levels	all gw SNPs	0.405	1220630	-0.0106423	0.00142294	7.48e-14	7.47909
rs75588192	12	133048600	132472014	G	A	LDL-C levels	all gw SNPs	0.14	1097902	0.0164726	0.0021227	8.48e-15	7.76021
rs7327867	13	32968591	32394454	A	G	LDL-C levels	all gw SNPs	0.474	1224331	0.0198561	0.00139678	7.33e-46	14.2156
rs7330899	13	95223400	94571146	G	A	LDL-C levels	all gw SNPs	0.244	1231229	0.0143148	0.00161093	6.33e-19	8.88605
rs4771674	13	111039070	110386723	G	A	LDL-C levels	all gw SNPs	0.381	1213922	-0.0140486	0.0014485	3.05e-22	9.69872
rs7140110	13	114544024	113841051	T	C	LDL-C levels	all gw SNPs	0.297	1192345	0.0211754	0.00156009	5.78e-42	13.5732
rs6573778	14	24872209	24403003	C	T	LDL-C levels	all gw SNPs	0.478	1202335	0.0210032	0.00142247	2.45e-49	14.7653
rs10141892	14	35184323	34715117	C	T	LDL-C levels	all gw SNPs	0.407	1226938	-0.0107953	0.00141949	2.85e-14	7.60506
rs12897637	14	64239351	63772633	T	C	LDL-C levels	all gw SNPs	0.16	1225900	0.015518	0.00190214	3.4e-16	8.15818
rs7157399	14	70846954	70380237	C	T	LDL-C levels	all gw SNPs	0.14	1220634	-0.0253853	0.00200506	9.77e-37	12.6606
rs17580	14	94847262	94380925	T	A	LDL-C levels	all gw SNPs	0.0387	1222974	0.0498131	0.00361468	3.33e-43	13.7808
rs2413926	15	49336477	49044280	T	A	LDL-C levels	all gw SNPs	0.375	1226910	-0.013495	0.00144702	1.1e-20	9.32606
rs72749499	15	57295579	57003381	A	G	LDL-C levels	all gw SNPs	0.0704	1231247	0.0287142	0.00278043	5.31e-25	10.3273
rs588136	15	58730498	58438299	T	C	LDL-C levels	all gw SNPs	0.209	1218708	0.013857	0.00172006	7.88e-16	8.05611
rs11636087	15	63788267	63496068	T	C	LDL-C levels	all gw SNPs	0.298	1218840	0.0144221	0.00154909	1.28e-20	9.31005
rs2290572	15	75130573	74838232	G	A	LDL-C levels	all gw SNPs	0.386	1223726	-0.0103793	0.00142573	3.34e-13	7.27999
rs57900082	16	11679101	11585245	A	G	LDL-C levels	all gw SNPs	0.169	1196538	0.0183429	0.00190943	7.51e-22	9.60648
rs1870293	16	30970941	30959620	C	T	LDL-C levels	all gw SNPs	0.364	1223495	0.0118876	0.00144806	2.22e-16	8.20933
rs247617	16	56990716	56956804	C	A	LDL-C levels	all gw SNPs	0.321	1230433	-0.0366691	0.00148161	3.14e-135	24.7495
rs79206176	16	70791349	70757446	C	A	LDL-C levels	all gw SNPs	0.0824	1219760	-0.0234824	0.00273233	8.38e-18	8.59428
rs2434885	16	71583859	71549956	C	T	LDL-C levels	all gw SNPs	0.2	1226883	-0.0250305	0.00175768	5.13e-46	14.2406
rs34042070	16	72101525	72067626	C	G	LDL-C levels	all gw SNPs	0.191	1226892	0.0572597	0.00176304	2.19e-231	32.4778
rs35449889	16	72624210	72590311	G	T	LDL-C levels	all gw SNPs	0.0693	1231226	0.0406559	0.00283274	1.03e-46	14.3521
rs4782568	16	83980529	83946924	C	G	LDL-C levels	all gw SNPs	0.455	1175047	-0.0172866	0.00145529	1.53e-32	11.8785
rs74035509	16	88567333	88500925	C	T	LDL-C levels	all gw SNPs	0.0745	1211566	0.0232369	0.00275116	3.01e-17	8.44622
rs34460487	17	4685228	4781933	G	A	LDL-C levels	all gw SNPs	0.336	1217905	0.0146432	0.0014964	1.3e-22	9.78562
rs55714927	17	7080316	7176997	C	T	LDL-C levels	all gw SNPs	0.189	1188821	-0.0349154	0.00183132	4.87e-81	19.0657
rs2270445	17	8219478	8316160	A	G	LDL-C levels	all gw SNPs	0.483	1220331	0.0141398	0.00140413	7.49e-24	10.0702
rs28811342	17	18125845	18222531	T	C	LDL-C levels	all gw SNPs	0.197	1230439	0.0125833	0.0017499	6.44e-13	7.19087
rs704	17	26694861	28367840	G	A	LDL-C levels	all gw SNPs	0.477	1225534	0.018865	0.00138898	5.13e-42	13.5819
rs56336338	17	27645258	29318240	G	A	LDL-C levels	all gw SNPs	0.134	1230382	-0.0192092	0.00205763	1e-20	9.33559
rs12945708	17	29398008	31070990	C	T	LDL-C levels	all gw SNPs	0.301	1215826	-0.0181973	0.00161502	1.9e-29	11.2675
rs12603290	17	45650196	47572830	C	T	LDL-C levels	all gw SNPs	0.495	1215620	0.0267572	0.00143656	1.98e-77	18.6259
rs2288278	17	46661292	48583930	A	G	LDL-C levels	all gw SNPs	0.35	1221316	-0.0144015	0.00146428	7.94e-23	9.83521
rs9332408	17	65108987	67112871	T	C	LDL-C levels	all gw SNPs	0.472	1218029	0.0123167	0.00139865	1.3e-18	8.80613
rs78186330	17	66004715	68008599	G	A	LDL-C levels	all gw SNPs	0.208	1195580	0.0163391	0.00176585	2.19e-20	9.25282
rs75910690	17	67668868	69672727	C	T	LDL-C levels	all gw SNPs	0.0272	1227734	0.0534589	0.00447497	6.8e-33	11.9462
rs7209235	17	73759552	75763471	A	G	LDL-C levels	all gw SNPs	0.291	1213114	-0.0153659	0.001561	7.3e-23	9.84363
rs11657987	17	76387363	78391282	G	T	LDL-C levels	all gw SNPs	0.498	1217926	0.0177879	0.00140537	1.02e-36	12.6571
rs2840354	18	9545961	9545963	C	T	LDL-C levels	all gw SNPs	0.191	1230421	0.011566	0.00177873	7.91e-11	6.50239
rs77960347	18	47109955	49583585	A	G	LDL-C levels	all gw SNPs	0.0125	1228446	0.0699399	0.00619973	1.63e-29	11.2811
rs4807570	19	1123652	1123653	G	A	LDL-C levels	all gw SNPs	0.21	1214789	-0.011545	0.00171066	1.49e-11	6.74886
rs1736177	19	2791624	2791626	C	T	LDL-C levels	all gw SNPs	0.307	1221320	0.0155137	0.00152525	2.66e-24	10.1713
rs34054295	19	4478062	4478065	G	A	LDL-C levels	all gw SNPs	0.383	1172604	0.0117815	0.00147139	1.17e-15	8.00705
rs571497	19	7827830	7762944	G	A	LDL-C levels	all gw SNPs	0.153	1231155	-0.0145349	0.00194662	8.22e-14	7.46674
rs11542916	19	10694720	10584044	G	A	LDL-C levels	all gw SNPs	0.0589	1231261	-0.069555	0.00292079	2.41e-125	23.8138
rs73015024	19	11197598	11086922	G	T	LDL-C levels	all gw SNPs	0.112	1231246	-0.214907	0.00218235	0	98.475
rs660247	19	15796507	15685697	G	A	LDL-C levels	all gw SNPs	0.469	1218839	-0.0101861	0.00139865	3.27e-13	7.28281
rs4808766	19	18335715	18224905	G	C	LDL-C levels	all gw SNPs	0.258	1226805	0.0142898	0.001587	2.17e-19	9.00428
rs58542926	19	19379549	19268740	C	T	LDL-C levels	all gw SNPs	0.0753	1231152	-0.110726	0.00262367	0	42.2027
rs75916629	19	20213781	20102972	A	G	LDL-C levels	all gw SNPs	0.0254	1219957	-0.0580588	0.00466856	1.66e-35	12.4361
rs187551406	19	20737538	20554732	C	T	LDL-C levels	all gw SNPs	0.024	1224289	-0.0372373	0.00467959	1.76e-15	7.95739
rs147791730	19	33864260	33373354	G	A	LDL-C levels	all gw SNPs	0.028	1230422	-0.0290811	0.00417575	3.3e-12	6.96428
rs2316205	19	41346768	40840863	T	C	LDL-C levels	all gw SNPs	0.476	1152321	0.013332	0.00150482	8.04e-19	8.85953
rs76989105	19	44388711	43884559	G	C	LDL-C levels	all gw SNPs	0.0126	1223439	-0.0762932	0.00648417	5.84e-32	11.7661
rs62116778	19	44894070	44389907	G	T	LDL-C levels	all gw SNPs	0.0348	1224269	-0.116332	0.00391409	4.07e-194	29.7213
rs7412	19	45412079	44908822	C	T	LDL-C levels	all gw SNPs	0.075	1226343	-0.515782	0.0026212	0	196.773
rs7255743	19	46018119	45514861	G	A	LDL-C levels	all gw SNPs	0.0164	1227289	-0.16029	0.00554668	1.25e-183	28.8984
rs3764613	19	46896217	46392960	G	A	LDL-C levels	all gw SNPs	0.436	1219414	0.0110015	0.00140495	4.86e-15	7.83053
rs281377	19	49206603	48703346	C	T	LDL-C levels	all gw SNPs	0.438	1223729	-0.0251102	0.00140491	1.91e-71	17.8732
rs10406304	19	57010947	56499578	G	T	LDL-C levels	all gw SNPs	0.28	1218667	0.0124536	0.0015745	2.58e-15	7.90956
rs35081008	19	58662235	58150868	C	T	LDL-C levels	all gw SNPs	0.155	1231233	-0.0308607	0.0019307	1.65e-57	15.9842
rs73075609	20	5580789	5600143	C	T	LDL-C levels	all gw SNPs	0.0239	1228539	0.0479201	0.00475232	6.53e-24	10.0835
rs438568	20	12958687	12978039	G	A	LDL-C levels	all gw SNPs	0.392	1226918	-0.0135404	0.0014217	1.66e-21	9.52409
rs2618566	20	17844684	17864040	T	G	LDL-C levels	all gw SNPs	0.339	1178991	0.040212	0.00151102	4.87e-156	26.6125
rs1044573	20	25206654	25226018	A	G	LDL-C levels	all gw SNPs	0.495	1225534	0.0102945	0.00141172	3.05e-13	7.29217
rs7261820	20	34160840	35572918	G	A	LDL-C levels	all gw SNPs	0.137	1230436	-0.0304061	0.00201064	1.15e-51	15.1226
rs6119704	20	34768194	36180272	C	G	LDL-C levels	all gw SNPs	0.041	1230394	-0.0277033	0.00356086	7.26e-15	7.77995
rs1883711	20	39179822	40551182	G	C	LDL-C levels	all gw SNPs	0.0319	1223625	0.130754	0.00417363	1.9e-215	31.3286
rs6102287	20	39744650	41116010	A	G	LDL-C levels	all gw SNPs	0.474	1226133	0.0300366	0.00139221	3.1e-103	21.5748
rs6016590	20	40265082	41636443	A	G	LDL-C levels	all gw SNPs	0.473	1199327	0.0130361	0.00143358	9.6e-20	9.09339
rs3843763	20	44548193	45919554	C	T	LDL-C levels	all gw SNPs	0.265	1226088	-0.0120459	0.00156617	1.46e-14	7.69131
rs2295027	20	47582884	48966347	G	A	LDL-C levels	all gw SNPs	0.322	1220595	0.0115448	0.00152307	3.46e-14	7.57995
rs6090040	20	62692060	64060707	C	A	LDL-C levels	all gw SNPs	0.483	1073397	0.0143197	0.00147233	2.34e-22	9.72588
rs2833487	21	33087863	31715550	A	G	LDL-C levels	all gw SNPs	0.0494	1231261	0.0314967	0.00321288	1.09e-22	9.80326
rs1963676	21	40709960	39338034	T	C	LDL-C levels	all gw SNPs	0.424	1220535	-0.0143783	0.00143027	8.92e-24	10.0529
rs5746498	22	18435794	17953028	T	C	LDL-C levels	all gw SNPs	0.238	1212286	0.0133001	0.00169736	4.66e-15	7.83576
rs5998509	22	21917479	21563190	C	T	LDL-C levels	all gw SNPs	0.199	1230387	-0.0128285	0.001764	3.53e-13	7.27239
rs132646	22	36550067	36154019	C	T	LDL-C levels	all gw SNPs	0.166	1226108	0.0133892	0.00186524	7.06e-13	7.17827
rs138352	22	41268925	40872921	G	T	LDL-C levels	all gw SNPs	0.346	1227831	0.0137988	0.00147717	9.51e-21	9.34138
rs3747207	22	44324855	43928975	G	A	LDL-C levels	all gw SNPs	0.222	1230342	-0.0139089	0.00166675	7.13e-17	8.34492
rs9616822	22	50840573	50402144	G	A	LDL-C levels	all gw SNPs	0.359	1226107	0.0113696	0.00144701	3.92e-15	7.85731
rs562556	1	55524237	55058564	A	G	LDL-C levels	all ratio	0.175	1228593	-0.0389082	0.00182133	2.98e-101	21.3625
rs1423527	5	74602699	75306874	C	A	LDL-C levels	females HMGCR SNPs	0.397	557034	0.0716574	0.0020725	5.93e-262	34.5753
rs35122945	5	74610293	75314468	A	C	LDL-C levels	females HMGCR SNPs	0.0675	555242	-0.0392356	0.00420962	1.16e-20	9.32046
rs115664150	5	74614142	75318317	C	T	LDL-C levels	females HMGCR SNPs	0.0622	558482	0.042104	0.00419725	1.11e-23	10.0313
rs75240579	5	74624484	75328659	C	T	LDL-C levels	females HMGCR SNPs	0.0387	550350	-0.0427352	0.00546826	5.49e-15	7.81514
rs74695562	5	74675951	75380126	T	G	LDL-C levels	females HMGCR SNPs	0.0427	557086	-0.0398169	0.00517607	1.44e-14	7.6925
rs78587954	5	74677170	75381345	C	G	LDL-C levels	females HMGCR SNPs	0.0647	558441	0.0587617	0.00410937	2.21e-46	14.2994
rs144083983	5	74683306	75387481	C	T	LDL-C levels	females HMGCR SNPs	0.0705	555242	-0.0381053	0.0041587	5.06e-20	9.16279
rs151000110	5	74725216	75429391	G	A	LDL-C levels	females HMGCR SNPs	0.0579	558352	0.0739714	0.004403	2.43e-63	16.8002
rs12043403	1	55431933	54966260	T	C	LDL-C levels	females PCSK9 SNPs	0.0983	552780	-0.0235655	0.00351703	2.08e-11	6.7004
rs2495503	1	55485917	55020244	G	A	LDL-C levels	females PCSK9 SNPs	0.258	549479	0.0333159	0.00233031	2.29e-46	14.2968
rs34232196	1	55489542	55023869	C	T	LDL-C levels	females PCSK9 SNPs	0.24	554967	-0.0671618	0.00238869	6.14e-174	28.1166
rs12739979	1	55496648	55030975	C	T	LDL-C levels	females PCSK9 SNPs	0.236	521930	-0.0260335	0.00258359	7.02e-24	10.0765
rs72660548	1	55500978	55035305	C	G	LDL-C levels	females PCSK9 SNPs	0.0202	556814	0.0733336	0.0072184	3.01e-24	10.1593
rs17111503	1	55503448	55037775	A	G	LDL-C levels	females PCSK9 SNPs	0.255	552438	0.0483469	0.00234749	3.03e-94	20.5951
rs2479408	1	55504188	55038515	C	G	LDL-C levels	females PCSK9 SNPs	0.197	550572	-0.0423442	0.00261833	7.92e-59	16.1722
rs11591147	1	55505647	55039974	G	T	LDL-C levels	females PCSK9 SNPs	0.0162	554587	-0.447403	0.00799674	0	55.9482
rs693668	1	55521109	55055436	A	G	LDL-C levels	females PCSK9 SNPs	0.358	553951	-0.0514867	0.00213077	5.4e-129	24.1634
rs41297885	1	55526840	55061167	C	G	LDL-C levels	females PCSK9 SNPs	0.0364	557681	-0.0367612	0.00543261	1.32e-11	6.76677
rs138779133	1	55604404	55138731	A	G	LDL-C levels	females PCSK9 SNPs	0.0275	556738	-0.0505512	0.00618453	2.99e-16	8.17381
rs55817205	1	55609056	55143383	G	A	LDL-C levels	females PCSK9 SNPs	0.012	550823	0.062383	0.00985876	2.49e-10	6.32767
rs4661359	1	16513153	16186658	T	C	LDL-C levels	females gw SNPs	0.372	553998	-0.015574	0.00210828	1.5e-13	7.38706
rs35345536	1	25766488	25439997	G	A	LDL-C levels	females gw SNPs	0.453	551526	-0.0268592	0.00204929	3.02e-39	13.1066
rs114165349	1	27021913	26695422	G	C	LDL-C levels	females gw SNPs	0.0236	557779	0.112248	0.00661522	1.41e-64	16.9681
rs11591147	1	55505647	55039974	G	T	LDL-C levels	females gw SNPs	0.0162	554587	-0.447403	0.00799674	0	55.9482
rs17457613	1	56715853	56250181	G	C	LDL-C levels	females gw SNPs	0.0211	554864	-0.0573564	0.00722558	2.06e-15	7.93796
rs12042319	1	63049819	62584148	G	A	LDL-C levels	females gw SNPs	0.338	556991	-0.0506375	0.00214635	4.62e-123	23.5924
rs11164605	1	92946479	92480922	A	G	LDL-C levels	females gw SNPs	0.208	551516	-0.0234418	0.00252206	1.48e-20	9.2947
rs56111229	1	107566689	107024067	T	A	LDL-C levels	females gw SNPs	0.34	558486	0.0134568	0.00214296	3.4e-10	6.27954
rs12740374	1	109817590	109274968	G	T	LDL-C levels	females gw SNPs	0.22	558493	-0.145312	0.00243494	0	59.6779
rs1910485	1	114490635	113948013	G	A	LDL-C levels	females gw SNPs	0.263	558491	-0.0143982	0.00229747	3.68e-10	6.26698
rs4971054	1	155130258	155157782	T	G	LDL-C levels	females gw SNPs	0.414	558031	0.0137645	0.00205686	2.2e-11	6.692
rs2244101	1	182156079	182186944	C	G	LDL-C levels	females gw SNPs	0.327	558039	0.0156188	0.00215618	4.36e-13	7.24374
rs2642438	1	220970028	220796686	G	A	LDL-C levels	females gw SNPs	0.294	551088	-0.0308627	0.00223817	2.96e-43	13.7893
rs2587534	1	234849339	234713592	A	G	LDL-C levels	females gw SNPs	0.475	551020	-0.0416658	0.00205628	2.74e-91	20.2627
rs7575840	2	21273490	21050618	G	T	LDL-C levels	females gw SNPs	0.344	558402	0.0947934	0.00213906	0	44.3154
rs1260326	2	27730940	27508073	C	T	LDL-C levels	females gw SNPs	0.386	557035	0.0364788	0.00208113	8.7e-69	17.5284
rs7595299	2	43480317	43253178	G	A	LDL-C levels	females gw SNPs	0.15	558494	0.0217884	0.00287258	3.33e-14	7.58496
rs4299376	2	44072576	43845437	T	G	LDL-C levels	females gw SNPs	0.308	554172	0.0803932	0.00220345	1.91e-291	36.4851
rs4671050	2	62988169	62761034	G	T	LDL-C levels	females gw SNPs	0.317	558000	-0.0300292	0.00218138	4.07e-43	13.7661
rs13032049	2	63581507	63354372	A	G	LDL-C levels	females gw SNPs	0.278	558040	-0.024566	0.00226551	2.14e-27	10.8435
rs2683804	2	109064354	108447898	G	A	LDL-C levels	females gw SNPs	0.194	558491	0.0213484	0.00256519	8.62e-17	8.32235
rs6734238	2	113841030	113083453	A	G	LDL-C levels	females gw SNPs	0.407	558491	-0.0165277	0.00206028	1.04e-15	8.02206
rs150474434	2	118845121	118087545	G	A	LDL-C levels	females gw SNPs	0.0949	558450	-0.0456021	0.00347116	2.01e-39	13.1374
rs17050272	2	121306440	120548864	G	A	LDL-C levels	females gw SNPs	0.421	527809	-0.0237349	0.00215063	2.55e-28	11.0363
rs10187501	2	165532454	164675944	A	G	LDL-C levels	females gw SNPs	0.355	558472	-0.0188567	0.00211806	5.44e-19	8.90282
rs10184673	2	169827796	168971286	A	G	LDL-C levels	females gw SNPs	0.401	558444	0.0237048	0.00207233	2.68e-30	11.4387
rs140201293	2	204015972	203151249	T	C	LDL-C levels	females gw SNPs	0.122	558039	-0.0282014	0.00308501	6.16e-20	9.14143
rs709147	3	12448940	12407441	A	G	LDL-C levels	females gw SNPs	0.375	558488	-0.0222526	0.00208398	1.29e-26	10.6779
rs62252137	3	32512038	32470546	T	C	LDL-C levels	females gw SNPs	0.0637	558490	-0.0443057	0.00417049	2.31e-26	10.6236
rs11709976	3	58325347	58339620	A	G	LDL-C levels	females gw SNPs	0.0871	558493	-0.0378323	0.003573	3.37e-26	10.5884
rs9841897	3	122282569	122563722	T	C	LDL-C levels	females gw SNPs	0.153	558486	0.0287467	0.00282421	2.47e-24	10.1787
rs77436593	3	132215771	132496927	G	A	LDL-C levels	females gw SNPs	0.086	558489	-0.0403445	0.00361587	6.57e-29	11.1576
rs67214626	3	135989376	136270534	C	T	LDL-C levels	females gw SNPs	0.337	558483	0.0155848	0.00215522	4.79e-13	7.23119
rs9832727	3	142649110	142930268	C	G	LDL-C levels	females gw SNPs	0.334	537450	-0.0149696	0.00220046	1.03e-11	6.80294
rs59950280	4	3452345	3450618	G	A	LDL-C levels	females gw SNPs	0.326	545030	0.026271	0.00223152	5.4e-32	11.7727
rs72663045	4	74177397	73311680	T	G	LDL-C levels	females gw SNPs	0.0202	558176	0.0517612	0.00716228	4.94e-13	7.22692
rs28431971	4	100487315	99566158	G	A	LDL-C levels	females gw SNPs	0.249	558492	-0.0160259	0.00233613	6.89e-12	6.86002
rs974801	4	106071064	105149907	A	G	LDL-C levels	females gw SNPs	0.371	558485	0.0138757	0.00209126	3.24e-11	6.63509
rs115421711	5	52083226	52787392	A	G	LDL-C levels	females gw SNPs	0.038	558301	-0.0518104	0.00529106	1.22e-22	9.79206
rs9686661	5	55861786	56565959	C	T	LDL-C levels	females gw SNPs	0.189	558474	0.0226626	0.00257834	1.5e-18	8.78961
rs3010240	5	72010139	72714312	A	C	LDL-C levels	females gw SNPs	0.212	558473	-0.0218175	0.00247766	1.3e-18	8.80569
rs12916	5	74656539	75360714	T	C	LDL-C levels	females gw SNPs	0.401	558493	0.077585	0.00206417	0	37.5865
rs1525764	5	75202811	75906986	T	A	LDL-C levels	females gw SNPs	0.28	558488	0.0245163	0.00225732	1.77e-27	10.8608
rs2859491	5	96249648	96913944	C	T	LDL-C levels	females gw SNPs	0.43	557031	0.0131367	0.00205203	1.54e-10	6.40181
rs13189347	5	122828560	123492866	A	C	LDL-C levels	females gw SNPs	0.449	557959	-0.0185635	0.00204422	1.08e-19	9.08097
rs2706381	5	131810619	132474927	C	T	LDL-C levels	females gw SNPs	0.194	554966	-0.0223233	0.00257285	4.08e-18	8.67649
rs9324885	5	141915302	142535737	G	A	LDL-C levels	females gw SNPs	0.108	558024	0.0261185	0.0032692	1.36e-15	7.98926
rs72799001	5	155870470	156443460	G	T	LDL-C levels	females gw SNPs	0.0277	555361	0.042774	0.00626235	8.47e-12	6.83034
rs6882076	5	156390297	156963286	C	T	LDL-C levels	females gw SNPs	0.364	558019	-0.0411341	0.00210241	3.06e-85	19.5652
rs3757354	6	16127407	16127176	C	T	LDL-C levels	females gw SNPs	0.218	558016	-0.0388752	0.00245089	1.17e-56	15.8617
rs80215559	6	25918225	25917997	T	C	LDL-C levels	females gw SNPs	0.0673	557943	-0.050787	0.00406664	8.61e-36	12.4887
rs62406584	6	29568082	29600305	G	A	LDL-C levels	females gw SNPs	0.0524	539623	0.0365553	0.00478787	2.26e-14	7.63498
rs9378220	6	30077135	30109358	C	A	LDL-C levels	females gw SNPs	0.159	509808	0.0270963	0.00294572	3.63e-20	9.19853
rs1265097	6	31106459	31138682	C	A	LDL-C levels	females gw SNPs	0.0919	558036	0.0361797	0.00355199	2.3e-24	10.1858
rs7774197	6	32046275	32078498	A	C	LDL-C levels	females gw SNPs	0.063	521562	0.0379289	0.00434192	2.43e-18	8.73551
rs6689	6	32627700	32659923	A	G	LDL-C levels	females gw SNPs	0.198	546943	0.0457909	0.00271188	5.77e-64	16.8853
rs3800461	6	34616322	34648545	G	C	LDL-C levels	females gw SNPs	0.118	558031	-0.0281812	0.00312923	2.14e-19	9.00579
rs9471987	6	42944140	42976402	G	A	LDL-C levels	females gw SNPs	0.462	552998	0.0135517	0.00204015	3.08e-11	6.6425
rs7771469	6	52465835	52601037	G	A	LDL-C levels	females gw SNPs	0.472	558463	0.0167611	0.00202922	1.46e-16	8.25987
rs6458949	6	53508265	53643467	G	T	LDL-C levels	females gw SNPs	0.262	558492	0.0149288	0.00229688	8.05e-11	6.4996
rs6568416	6	106357917	105910042	A	G	LDL-C levels	females gw SNPs	0.446	551448	0.0155452	0.00206109	4.62e-14	7.54222
rs1544155	6	116346394	116025231	C	A	LDL-C levels	females gw SNPs	0.405	558481	-0.0145213	0.00206172	1.88e-12	7.04329
rs577721086	6	127440047	127118902	T	C	LDL-C levels	females gw SNPs	0.0531	555249	0.0485917	0.00460127	4.54e-26	10.5605
rs35959442	6	135424179	135103041	C	G	LDL-C levels	females gw SNPs	0.277	558490	-0.0197864	0.00225922	1.99e-18	8.75807
rs62441842	6	139331131	139009994	A	G	LDL-C levels	females gw SNPs	0.18	558487	0.0226794	0.00266046	1.53e-17	8.52462
rs679582	6	139831180	139510043	A	G	LDL-C levels	females gw SNPs	0.382	558491	0.018257	0.00208285	1.86e-18	8.76539
rs3777402	6	160505312	160084280	G	C	LDL-C levels	females gw SNPs	0.014	555164	0.137828	0.00857581	4.03e-58	16.0717
rs10455872	6	161010118	160589086	A	G	LDL-C levels	females gw SNPs	0.0698	557185	0.134548	0.00400523	2.12e-247	33.5931
rs148349043	6	161659369	161238337	C	G	LDL-C levels	females gw SNPs	0.0135	556937	0.0887277	0.00915834	3.38e-22	9.68819
rs10236293	7	1032637	993001	G	A	LDL-C levels	females gw SNPs	0.207	555954	-0.0225413	0.0025148	3.15e-19	8.96346
rs55696093	7	21605973	21566355	A	G	LDL-C levels	females gw SNPs	0.212	558025	0.0453711	0.00247282	3.43e-75	18.3479
rs4722551	7	25991826	25952206	T	C	LDL-C levels	females gw SNPs	0.162	557970	0.0390796	0.00273752	3.11e-46	14.2755
rs12533280	7	36171953	36132343	C	T	LDL-C levels	females gw SNPs	0.192	558038	0.0210925	0.0025635	1.9e-16	8.22801
rs17725246	7	44581986	44542387	T	C	LDL-C levels	females gw SNPs	0.195	530485	0.0504121	0.00264144	3.36e-81	19.0851
rs2302429	7	75614777	75985459	G	A	LDL-C levels	females gw SNPs	0.191	558405	0.0184061	0.00257609	9e-13	7.14498
rs112981905	7	87095609	87466293	G	T	LDL-C levels	females gw SNPs	0.183	554974	-0.0181106	0.00263209	5.96e-12	6.88069
rs6967728	7	97915637	98286325	G	A	LDL-C levels	females gw SNPs	0.184	551520	-0.0217029	0.00264682	2.41e-16	8.19961
rs221793	7	100280896	100683273	C	A	LDL-C levels	females gw SNPs	0.102	552911	0.0274536	0.0033762	4.24e-16	8.13151
rs61014091	7	106810107	107169662	A	C	LDL-C levels	females gw SNPs	0.202	558437	-0.0175391	0.0025308	4.2e-12	6.93026
rs13241165	7	130432538	130747779	A	T	LDL-C levels	females gw SNPs	0.497	552984	-0.0186125	0.00203408	5.68e-20	9.15033
rs2936520	8	6580250	6722729	G	T	LDL-C levels	females gw SNPs	0.358	551528	-0.0158289	0.00213362	1.18e-13	7.4188
rs9987289	8	9183358	9325848	G	A	LDL-C levels	females gw SNPs	0.0918	558414	-0.0614517	0.00349712	4.03e-69	17.5721
rs35246381	8	18272535	18415025	T	C	LDL-C levels	females gw SNPs	0.22	558473	0.0271879	0.00243191	5.13e-29	11.1796
rs263	8	19812812	19955301	C	T	LDL-C levels	females gw SNPs	0.172	558494	-0.0221943	0.00268802	1.5e-16	8.25675
rs7835670	8	21937870	22080359	A	G	LDL-C levels	females gw SNPs	0.161	551014	-0.019978	0.00279448	8.74e-13	7.14909
rs28503706	8	55441799	54529239	A	G	LDL-C levels	females gw SNPs	0.209	558038	0.0281871	0.00248429	7.75e-30	11.3461
rs9297994	8	59392324	58479765	A	G	LDL-C levels	females gw SNPs	0.338	557983	0.0402602	0.00214008	5.97e-79	18.8125
rs10094180	8	72471872	71559637	T	C	LDL-C levels	females gw SNPs	0.0826	558419	0.0235846	0.00367634	1.41e-10	6.41524
rs12548461	8	74888857	73976622	C	G	LDL-C levels	females gw SNPs	0.32	558470	-0.0181507	0.00217234	6.52e-17	8.35537
rs2737265	8	116667634	115655407	A	G	LDL-C levels	females gw SNPs	0.28	558493	-0.0260268	0.00225072	6.29e-31	11.5638
rs28601761	8	126500031	125487789	C	G	LDL-C levels	females gw SNPs	0.423	552506	-0.0666924	0.00207233	3.12e-227	32.1823
rs11786083	8	145050358	143976190	G	A	LDL-C levels	females gw SNPs	0.365	553572	0.0233855	0.00213435	6.17e-28	10.9567
rs34150222	9	19313913	19313915	A	G	LDL-C levels	females gw SNPs	0.0801	558448	0.0385129	0.00371559	3.57e-25	10.3652
rs10781295	9	78210326	75595410	T	C	LDL-C levels	females gw SNPs	0.348	546430	-0.0150906	0.00218081	4.53e-12	6.91972
rs1571791	9	78729213	76114297	C	T	LDL-C levels	females gw SNPs	0.378	557034	0.0161499	0.00209169	1.15e-14	7.72098
rs2740488	9	107661742	104899461	A	C	LDL-C levels	females gw SNPs	0.26	558493	-0.0280473	0.00230426	4.39e-34	12.1719
rs13289095	9	131466489	128704210	G	T	LDL-C levels	females gw SNPs	0.137	553635	-0.0286278	0.00303087	3.54e-21	9.44541
rs635634	9	136155000	133279427	C	T	LDL-C levels	females gw SNPs	0.187	558041	0.0742137	0.00257709	2.31e-182	28.7975
rs7903259	10	17259642	17217643	C	G	LDL-C levels	females gw SNPs	0.413	529909	0.0190633	0.00211476	1.98e-19	9.0144
rs2068888	10	94839642	93079885	G	A	LDL-C levels	females gw SNPs	0.451	555498	-0.0209093	0.00204027	1.2e-24	10.2483
rs1129555	10	113910721	112150963	G	A	LDL-C levels	females gw SNPs	0.28	556554	0.0283994	0.00225063	1.67e-36	12.6184
rs10794579	10	124686656	122927140	C	T	LDL-C levels	females gw SNPs	0.426	557984	-0.0217218	0.00205003	3.12e-26	10.5958
rs3824949	11	5701409	5680179	C	G	LDL-C levels	females gw SNPs	0.452	558042	-0.0172318	0.00203672	2.66e-17	8.46056
rs4237722	11	18639363	18617816	C	T	LDL-C levels	females gw SNPs	0.255	556580	-0.0233457	0.00232908	1.2e-23	10.0236
rs531603	11	32111418	32089872	A	G	LDL-C levels	females gw SNPs	0.151	558475	0.0182651	0.00282005	9.36e-11	6.47687
rs174537	11	61552680	61785208	G	T	LDL-C levels	females gw SNPs	0.348	558015	-0.0511054	0.00212452	7.39e-128	24.055
rs74933537	11	66274958	66507487	A	C	LDL-C levels	females gw SNPs	0.248	558014	-0.0186053	0.00234972	2.41e-15	7.91809
rs964184	11	116648917	116778201	C	G	LDL-C levels	females gw SNPs	0.134	556580	0.0853352	0.00296336	2.35e-182	28.7968
rs10790519	11	122535408	122664700	T	C	LDL-C levels	females gw SNPs	0.385	558036	0.0156611	0.00208026	5.14e-14	7.52843
rs7928577	11	126227723	126357828	G	T	LDL-C levels	females gw SNPs	0.0715	557953	0.0646185	0.00390554	1.73e-61	16.5453
rs34019521	12	618790	509624	G	C	LDL-C levels	females gw SNPs	0.255	549182	0.0233461	0.0023734	7.83e-23	9.83656
rs4883201	12	9082581	8929985	A	G	LDL-C levels	females gw SNPs	0.105	554049	-0.023307	0.00332248	2.3e-12	7.01494
rs2253736	12	40533337	40139535	A	C	LDL-C levels	females gw SNPs	0.0798	558497	0.0242905	0.00373007	7.41e-11	6.51208
rs2731434	12	51109875	50716092	C	T	LDL-C levels	females gw SNPs	0.343	553004	-0.0182207	0.00214811	2.21e-17	8.4822
rs10876451	12	53813424	53419640	A	C	LDL-C levels	females gw SNPs	0.175	558492	0.0178752	0.00265644	1.71e-11	6.72901
rs12313762	12	57692470	57298687	C	T	LDL-C levels	females gw SNPs	0.25	542591	-0.0193274	0.00238147	4.83e-16	8.11574
rs4964751	12	109159291	108765515	G	A	LDL-C levels	females gw SNPs	0.306	558030	0.0200672	0.00219564	6.27e-20	9.13957
rs55851737	12	111936838	111499034	T	C	LDL-C levels	females gw SNPs	0.214	558041	0.0208704	0.00249527	6.06e-17	8.36398
rs1169288	12	121416650	120978847	A	C	LDL-C levels	females gw SNPs	0.32	557925	0.0445616	0.00217999	7.2e-93	20.4412
rs12311848	12	124486851	124002304	A	G	LDL-C levels	females gw SNPs	0.331	552528	-0.0230196	0.00216914	2.61e-26	10.6123
rs7327867	13	32968591	32394454	A	G	LDL-C levels	females gw SNPs	0.474	558494	0.0199914	0.00202841	6.48e-23	9.8557
rs7140110	13	114544024	113841051	T	C	LDL-C levels	females gw SNPs	0.296	545727	0.0241168	0.00227101	2.42e-26	10.6194
rs6573778	14	24872209	24403003	C	T	LDL-C levels	females gw SNPs	0.478	545485	0.0269503	0.00208472	3.15e-38	12.9275
rs12879147	14	64227596	63760878	G	A	LDL-C levels	females gw SNPs	0.119	557946	0.0208487	0.00313634	2.98e-11	6.64746
rs11158871	14	71091142	70624425	C	T	LDL-C levels	females gw SNPs	0.306	558039	-0.0192345	0.00220639	2.84e-18	8.71763
rs17580	14	94847262	94380925	T	A	LDL-C levels	females gw SNPs	0.0384	553957	0.0586528	0.00532776	3.46e-28	11.0089
rs11639111	15	49749735	49457538	C	T	LDL-C levels	females gw SNPs	0.399	553003	-0.0152175	0.00209051	3.35e-13	7.27932
rs72749499	15	57295579	57003381	A	G	LDL-C levels	females gw SNPs	0.0714	558482	0.0339406	0.0039695	1.23e-17	8.55035
rs57900082	16	11679101	11585245	A	G	LDL-C levels	females gw SNPs	0.167	539629	0.0215979	0.00277799	7.57e-15	7.77465
rs2199036	16	31006972	30995651	C	T	LDL-C levels	females gw SNPs	0.372	552443	0.0149993	0.0021099	1.17e-12	7.10901
rs183130	16	56991363	56957451	C	T	LDL-C levels	females gw SNPs	0.322	558031	-0.0606784	0.00216684	1.49e-172	28.0032
rs2434885	16	71583859	71549956	C	T	LDL-C levels	females gw SNPs	0.201	558462	-0.0252088	0.00254453	3.88e-23	9.90706
rs34042070	16	72101525	72067626	C	G	LDL-C levels	females gw SNPs	0.188	558467	0.0623541	0.00258324	9.99e-129	24.1379
rs35449889	16	72624210	72590311	G	T	LDL-C levels	females gw SNPs	0.0708	558434	0.0442804	0.00402045	3.28e-28	11.0138
rs4782568	16	83980529	83946924	C	G	LDL-C levels	females gw SNPs	0.457	543006	-0.0166127	0.00211309	3.79e-15	7.8618
rs55714927	17	7080316	7176997	C	T	LDL-C levels	females gw SNPs	0.189	531068	-0.0343974	0.00270367	4.44e-37	12.7225
rs57529153	17	27011560	28684542	T	A	LDL-C levels	females gw SNPs	0.0846	557995	-0.0311464	0.00362065	7.8e-18	8.60243
rs56336338	17	27645258	29318240	G	A	LDL-C levels	females gw SNPs	0.134	558001	-0.0210504	0.0029873	1.83e-12	7.04663
rs4494610	17	29429555	31102537	G	A	LDL-C levels	females gw SNPs	0.306	551086	-0.0190344	0.0022356	1.68e-17	8.51422
rs8072100	17	45674687	47597321	T	A	LDL-C levels	females gw SNPs	0.49	557032	0.0353325	0.0020397	3.19e-67	17.3224
rs7225635	17	46645325	48567963	A	G	LDL-C levels	females gw SNPs	0.351	552963	-0.0178229	0.00213873	7.86e-17	8.3334
rs78186330	17	66004715	68008599	G	A	LDL-C levels	females gw SNPs	0.205	540284	0.0205726	0.00258657	1.81e-15	7.95362
rs75910690	17	67668868	69672727	C	T	LDL-C levels	females gw SNPs	0.0271	556559	0.0507795	0.00634818	1.25e-15	7.99906
rs11657987	17	76387363	78391282	G	T	LDL-C levels	females gw SNPs	0.498	551028	0.0170216	0.00205417	1.17e-16	8.28636
rs80204526	18	47066144	49539774	C	A	LDL-C levels	females gw SNPs	0.0105	554617	0.0755891	0.0100615	5.79e-14	7.51271
rs1736177	19	2791624	2791626	C	T	LDL-C levels	females gw SNPs	0.307	552945	0.0141346	0.00221775	1.85e-10	6.3734
rs11542916	19	10694720	10584044	G	A	LDL-C levels	females gw SNPs	0.0585	558417	-0.0826908	0.00429773	1.69e-82	19.2406
rs73015024	19	11197598	11086922	G	T	LDL-C levels	females gw SNPs	0.111	558487	-0.237597	0.0032119	0	73.974
rs4808766	19	18335715	18224905	G	C	LDL-C levels	females gw SNPs	0.256	558429	0.0209416	0.00231935	1.73e-19	9.02908
rs8107974	19	19388500	19277691	A	T	LDL-C levels	females gw SNPs	0.0765	558391	-0.0744889	0.00380408	2.23e-85	19.5813
rs62116778	19	44894070	44389907	G	T	LDL-C levels	females gw SNPs	0.035	554448	-0.144289	0.00561158	8.42e-146	25.7127
rs7412	19	45412079	44908822	C	T	LDL-C levels	females gw SNPs	0.0747	555953	-0.612945	0.00384881	0	159.256
rs7255743	19	46018119	45514861	G	A	LDL-C levels	females gw SNPs	0.0159	556218	-0.192731	0.00819461	2.59e-122	23.5192
rs281377	19	49206603	48703346	C	T	LDL-C levels	females gw SNPs	0.436	554495	-0.0290263	0.00205934	4.08e-45	14.095
rs10406304	19	57010947	56499578	G	T	LDL-C levels	females gw SNPs	0.282	551450	0.0150369	0.00228028	4.27e-11	6.59432
rs35081008	19	58662235	58150868	C	T	LDL-C levels	females gw SNPs	0.154	558476	-0.0302179	0.00282507	1.06e-26	10.6963
rs73075609	20	5580789	5600143	C	T	LDL-C levels	females gw SNPs	0.0256	556788	0.0563642	0.00654341	7.06e-18	8.61389
rs438568	20	12958687	12978039	G	A	LDL-C levels	females gw SNPs	0.394	558476	-0.0166976	0.00207344	8.07e-16	8.05309
rs2618566	20	17844684	17864040	T	G	LDL-C levels	females gw SNPs	0.337	521940	0.0403317	0.00223562	9.37e-73	18.0405
rs2104417	20	34127871	35540122	G	A	LDL-C levels	females gw SNPs	0.129	558034	-0.0346654	0.00301662	1.46e-30	11.4915
rs1883711	20	39179822	40551182	G	C	LDL-C levels	females gw SNPs	0.0323	554286	0.137268	0.00584414	5.39e-122	23.4881
rs6102287	20	39744650	41116010	A	G	LDL-C levels	females gw SNPs	0.472	558037	0.0369157	0.00202666	3.92e-74	18.215
rs56275254	20	40253910	41625271	A	G	LDL-C levels	females gw SNPs	0.0547	557907	0.031794	0.004449	8.91e-13	7.14633
rs58847685	20	44544947	45916308	T	C	LDL-C levels	females gw SNPs	0.188	558028	0.0172205	0.00259237	3.08e-11	6.64276
rs6019547	20	47561091	48944554	G	A	LDL-C levels	females gw SNPs	0.319	552549	0.0160276	0.0021945	2.8e-13	7.30353
rs6090040	20	62692060	64060707	C	A	LDL-C levels	females gw SNPs	0.483	486835	0.0147213	0.0021606	9.52e-12	6.81352
rs138335	22	41227086	40831082	G	C	LDL-C levels	females gw SNPs	0.346	546628	0.0160004	0.00217899	2.09e-13	7.34304
rs4253762	22	46622566	46226669	A	G	LDL-C levels	females gw SNPs	0.106	558023	0.0223527	0.00328085	9.55e-12	6.81308
rs562556	1	55524237	55058564	A	G	LDL-C levels	females ratio	0.175	557002	-0.0364947	0.00266539	1.13e-42	13.6921

### Sheet: S2_SumStats_MVMR_X
rsID	chr	pos_b37	pos_b38	OA	EA	setting	exposure1	exp1_EAF	exp1_nSamples	exp1_beta	exp1_se	exp1_pval	exp1_absZScore	exposure2	exp2_EAF	exp2_nSamples	exp2_beta	exp2_se	exp2_pval	exp2_absZScore	flag1_PCSK9	flag2_PCSK9_HMGCR
rs12043403	1	55431933	54966260	T	C	females	PCSK9 protein levels	0.0789266	8936	-0.0202186	0.00776683	0.00923553	2.6032	LDL-C levels	0.0983	552780	-0.0235655	0.00351703	2.08e-11	6.7004	FALSE	TRUE
rs2495503	1	55485917	55020244	G	A	females	PCSK9 protein levels	0.264895	8936	0.0165064	0.00461039	0.000343164	3.58026	LDL-C levels	0.258	549479	0.0333159	0.00233031	2.29e-46	14.2968	FALSE	TRUE
rs34232196	1	55489542	55023869	C	T	females	PCSK9 protein levels	0.234675	8936	-0.0431127	0.00489951	1.37549e-18	8.79939	LDL-C levels	0.24	554967	-0.0671618	0.00238869	6.14e-174	28.1166	FALSE	TRUE
rs12739979	1	55496648	55030975	C	T	females	PCSK9 protein levels	0.244394	8936	-0.0192134	0.00490369	8.92139e-05	3.91815	LDL-C levels	0.236	521930	-0.0260335	0.00258359	7.02e-24	10.0765	FALSE	TRUE
rs2495491	1	55498428	55032755	T	G	females	PCSK9 protein levels	0.249265	8936	0.0322103	0.00499631	1.14154e-10	6.44682	LDL-C levels	0.25	548960	0.0456096	0.00237351	2.71e-82	19.2161	TRUE	FALSE
rs72660548	1	55500978	55035305	C	G	females	PCSK9 protein levels	0.0196744	8689	0.0378969	0.0158272	0.0166491	2.39442	LDL-C levels	0.0202	556814	0.0733336	0.0072184	3.01e-24	10.1593	FALSE	TRUE
rs17111503	1	55503448	55037775	A	G	females	PCSK9 protein levels	0.246283	8936	0.0325201	0.00486205	2.25169e-11	6.68856	LDL-C levels	0.255	552438	0.0483469	0.00234749	3.03e-94	20.5951	FALSE	TRUE
rs2479408	1	55504188	55038515	C	G	females	PCSK9 protein levels	0.191391	8936	-0.0199766	0.00535386	0.000190551	3.73125	LDL-C levels	0.197	550572	-0.0423442	0.00261833	7.92e-59	16.1722	FALSE	TRUE
rs11591147	1	55505647	55039974	G	T	females	PCSK9 protein levels	0.015264	8358	-0.338702	0.0183227	2.69882e-76	18.4854	LDL-C levels	0.0162	554587	-0.447403	0.00799674	0	55.9482	TRUE	TRUE
rs11583680	1	55505668	55039995	C	T	females	PCSK9 protein levels	0.131654	8936	-0.0443261	0.00629334	1.87563e-12	7.04333	LDL-C levels	0.134	552438	-0.0168795	0.00299632	1.77e-08	5.63341	TRUE	FALSE
rs693668	1	55521109	55055436	A	G	females	PCSK9 protein levels	0.377464	8936	-0.0295209	0.00421541	2.50202e-12	7.00309	LDL-C levels	0.358	553951	-0.0514867	0.00213077	5.4e-129	24.1634	TRUE	TRUE
rs41297885	1	55526840	55061167	C	G	females	PCSK9 protein levels	0.0374489	8689	-0.00949007	0.01124	0.398471	0.844312	LDL-C levels	0.0364	557681	-0.0367612	0.00543261	1.32e-11	6.76677	FALSE	TRUE
rs138779133	1	55604404	55138731	A	G	females	PCSK9 protein levels	0.0304405	8936	-0.00517068	0.0117067	0.658781	0.441686	LDL-C levels	0.0275	556738	-0.0505512	0.00618453	2.99e-16	8.17381	FALSE	TRUE
rs55817205	1	55609056	55143383	G	A	females	PCSK9 protein levels	0.0109101	2465	0.002669	0.035389	0.939932	0.0754189	LDL-C levels	0.012	550823	0.062383	0.00985876	2.49e-10	6.32767	FALSE	TRUE
rs1423527	5	74602699	75306874	C	A	females	PCSK9 protein levels	0.413751	8936	-0.00567373	0.00408509	0.164858	1.38889	LDL-C levels	0.397	557034	0.0716574	0.0020725	5.93e-262	34.5753	FALSE	TRUE
rs35122945	5	74610293	75314468	A	C	females	PCSK9 protein levels	0.069177	8936	-2.53555e-06	0.00827898	0.999737	0.000306264	LDL-C levels	0.0675	555242	-0.0392356	0.00420962	1.16e-20	9.32046	FALSE	TRUE
rs115664150	5	74614142	75318317	C	T	females	PCSK9 protein levels	0.0610513	8936	-0.00312965	0.00840416	0.709588	0.372393	LDL-C levels	0.0622	558482	0.042104	0.00419725	1.11e-23	10.0313	FALSE	TRUE
rs75240579	5	74624484	75328659	C	T	females	PCSK9 protein levels	0.0356059	6042	0.000922752	0.0129238	0.943043	0.0713994	LDL-C levels	0.0387	550350	-0.0427352	0.00546826	5.49e-15	7.81514	FALSE	TRUE
rs74695562	5	74675951	75380126	T	G	females	PCSK9 protein levels	0.0337801	8936	0.0105387	0.0113067	0.351292	0.932076	LDL-C levels	0.0427	557086	-0.0398169	0.00517607	1.44e-14	7.6925	FALSE	TRUE
rs78587954	5	74677170	75381345	C	G	females	PCSK9 protein levels	0.0646969	8936	0.00353292	0.00827888	0.669647	0.426739	LDL-C levels	0.0647	558441	0.0587617	0.00410937	2.21e-46	14.2994	FALSE	TRUE
rs144083983	5	74683306	75387481	C	T	females	PCSK9 protein levels	0.0612145	8936	0.00372719	0.00890605	0.675629	0.418501	LDL-C levels	0.0705	555242	-0.0381053	0.0041587	5.06e-20	9.16279	FALSE	TRUE
rs151000110	5	74725216	75429391	G	A	females	PCSK9 protein levels	0.0575995	8936	-0.00243136	0.00880103	0.782308	0.276259	LDL-C levels	0.0579	558352	0.0739714	0.004403	2.43e-63	16.8002	FALSE	TRUE
rs12043403	1	55431933	54966260	T	C	all	PCSK9 protein levels	0.0798	20016	-0.0191835	0.00530112	0.000296023	3.61876	LDL-C levels	0.0975	1220570	-0.024476	0.00246425	3.01e-23	9.93243	FALSE	TRUE
rs12409233	1	55436599	54970926	G	C	all	PCSK9 protein levels	0.0924	20016	-0.0109213	0.00479539	0.022759	2.27746	LDL-C levels	0.0882	1228324	-0.0225537	0.00244129	2.5e-20	9.23844	FALSE	TRUE
rs11206498	1	55437104	54971431	A	G	all	PCSK9 protein levels	0.3414	20016	0.00841674	0.00291718	0.00391131	2.88523	LDL-C levels	0.342	1231222	0.010318	0.00146968	2.21e-12	7.02058	FALSE	TRUE
rs890576	1	55452897	54987224	C	G	all	PCSK9 protein levels	0.2077	20016	-0.0140215	0.00357829	8.91038e-05	3.91849	LDL-C levels	0.202	1218375	-0.0152847	0.00174823	2.27e-18	8.74296	FALSE	TRUE
rs17111474	1	55479967	55014294	C	T	all	PCSK9 protein levels	0.3031	20016	0.00186351	0.00314451	0.553432	0.592625	LDL-C levels	0.296	1157592	0.0113165	0.00163522	4.5e-12	6.92048	FALSE	TRUE
rs2495503	1	55485917	55020244	G	A	all	PCSK9 protein levels	0.261	20016	0.0191121	0.00316611	1.57512e-09	6.03648	LDL-C levels	0.258	1222243	0.0348698	0.00158486	2.77e-107	22.0018	FALSE	TRUE
rs34232196	1	55489542	55023869	C	T	all	PCSK9 protein levels	0.2385	20016	-0.0418606	0.00330842	1.08044e-36	12.6527	LDL-C levels	0.242	1227724	-0.0663103	0.00164125	0	40.4023	FALSE	TRUE
rs12739979	1	55496648	55030975	C	T	all	PCSK9 protein levels	0.2487	20016	-0.017963	0.00334309	7.73595e-08	5.37318	LDL-C levels	0.238	1145060	-0.0270434	0.00181243	2.4e-50	14.9211	FALSE	TRUE
rs2495491	1	55498428	55032755	T	G	all	PCSK9 protein levels	0.2485	20016	0.0362086	0.0034236	3.84274e-26	10.5762	LDL-C levels	0.252	1213676	0.0465031	0.00162312	1.58e-180	28.6504	TRUE	FALSE
rs72660548	1	55500978	55035305	C	G	all	PCSK9 protein levels	0.0192	19612	0.0436863	0.0108997	6.12238e-05	4.00804	LDL-C levels	0.0202	1230647	0.0704297	0.00495026	6.19e-46	14.2275	FALSE	TRUE
rs17111503	1	55503448	55037775	A	G	all	PCSK9 protein levels	0.2501	20016	0.036706	0.00331725	1.85064e-28	11.0652	LDL-C levels	0.256	1222825	0.0487264	0.00160687	5.57e-202	30.3238	FALSE	TRUE
rs2479408	1	55504188	55038515	C	G	all	PCSK9 protein levels	0.1961	20016	-0.020299	0.00366052	2.93281e-08	5.5454	LDL-C levels	0.199	1201181	-0.0445077	0.00180457	2.61e-134	24.6639	FALSE	TRUE
rs11591147	1	55505647	55039974	G	T	all	PCSK9 protein levels	0.0149	19091	-0.350564	0.0124486	1.76626e-174	28.1608	LDL-C levels	0.0163	1224401	-0.433696	0.005426	0	79.9292	TRUE	TRUE
rs11583680	1	55505668	55039995	C	T	all	PCSK9 protein levels	0.1355	20016	-0.0482893	0.00418233	7.73063e-31	11.546	LDL-C levels	0.134	1222824	-0.0188395	0.00204368	3.02e-20	9.21842	TRUE	FALSE
rs693668	1	55521109	55055436	A	G	all	PCSK9 protein levels	0.3716	20016	-0.0412827	0.00288838	2.43154e-46	14.2927	LDL-C levels	0.359	1210683	-0.0564582	0.00146234	0	38.6081	TRUE	TRUE
rs41297885	1	55526840	55061167	C	G	all	PCSK9 protein levels	0.0358	19769	-0.0181573	0.00761167	0.0170579	2.38546	LDL-C levels	0.0358	1230153	-0.0406301	0.00378858	7.82e-27	10.7244	FALSE	TRUE
rs28385715	1	55532142	55066469	T	G	all	PCSK9 protein levels	0.0248	19251	0.0394872	0.0090306	1.22775e-05	4.3726	LDL-C levels	0.0229	1198344	0.0455686	0.00489729	1.34e-20	9.30486	FALSE	TRUE
rs77011887	1	55534271	55068598	C	T	all	PCSK9 protein levels	0.0189	14941	0.0453758	0.011626	9.50215e-05	3.90296	LDL-C levels	0.017	1223074	0.0459218	0.00570361	8.19e-16	8.05136	FALSE	TRUE
rs142116310	1	55536386	55070713	G	A	all	PCSK9 protein levels	0.0138	13026	0.0441594	0.0146672	0.00260605	3.01075	LDL-C levels	0.0107	1220098	0.0554039	0.00723134	1.84e-14	7.66164	FALSE	TRUE
rs115465289	1	55580914	55115241	G	A	all	PCSK9 protein levels	0.0253	19579	-0.00470693	0.0091059	0.605219	0.51691	LDL-C levels	0.0312	1227389	-0.0406552	0.00422364	6.23e-22	9.62563	FALSE	TRUE
rs138779133	1	55604404	55138731	A	G	all	PCSK9 protein levels	0.031	20016	-0.0244509	0.00797958	0.00218267	3.06418	LDL-C levels	0.0271	1228543	-0.0599362	0.00433766	2e-43	13.8176	FALSE	TRUE
rs79494709	1	55608984	55143311	G	C	all	PCSK9 protein levels	0.0439	19880	-0.038754	0.00698776	2.92312e-08	5.54598	LDL-C levels	0.0491	1223720	-0.0257612	0.0032526	2.37e-15	7.92019	FALSE	TRUE
rs55817205	1	55609056	55143383	G	A	all	PCSK9 protein levels	0.0108	4535	0.0301509	0.0292228	0.302185	1.03176	LDL-C levels	0.0116	1219855	0.0676289	0.00712427	2.25e-21	9.49275	FALSE	TRUE
rs72768351	5	74582374	75286549	A	G	all	PCSK9 protein levels	0.021	14895	0.000353788	0.011219	0.974843	0.0315346	LDL-C levels	0.0188	1224340	-0.0400763	0.00554353	4.85e-13	7.22938	FALSE	TRUE
rs1423527	5	74602699	75306874	C	A	all	PCSK9 protein levels	0.4111	20016	-0.00590887	0.00278847	0.0340873	2.11904	LDL-C levels	0.399	1228648	0.0653373	0.00141659	0	46.1229	FALSE	TRUE
rs35122945	5	74610293	75314468	A	C	all	PCSK9 protein levels	0.0719	20016	0.0036828	0.00556672	0.508244	0.661575	LDL-C levels	0.0674	1225333	-0.0370552	0.00297073	1.04e-35	12.4734	FALSE	TRUE
rs115664150	5	74614142	75318317	C	T	all	PCSK9 protein levels	0.0619	20016	0.00287063	0.00567153	0.612753	0.506147	LDL-C levels	0.0621	1231237	0.0431228	0.00289794	4.41e-50	14.8805	FALSE	TRUE
rs75240579	5	74624484	75328659	C	T	all	PCSK9 protein levels	0.037	14941	0.00755749	0.00846297	0.371854	0.893007	LDL-C levels	0.0401	1216340	-0.0404156	0.00375722	5.51e-27	10.7568	FALSE	TRUE
rs17244939	5	74631096	75335271	A	C	all	PCSK9 protein levels	0.0179	14188	0.0138868	0.0124343	0.264075	1.11681	LDL-C levels	0.0156	1213368	-0.0430266	0.00615959	2.84e-12	6.9853	FALSE	TRUE
rs115169875	5	74633264	75337439	G	A	all	PCSK9 protein levels	0.0223	11856	-0.00398117	0.0115399	0.730102	0.34499	LDL-C levels	0.0257	1201126	-0.0336664	0.00460733	2.73e-13	7.30714	FALSE	TRUE
rs151264833	5	74660755	75364930	C	G	all	PCSK9 protein levels	0.0233	20016	-0.0124454	0.00880185	0.157377	1.41395	LDL-C levels	0.0235	1225174	0.0339953	0.00458211	1.18e-13	7.41914	FALSE	TRUE
rs74695562	5	74675951	75380126	T	G	all	PCSK9 protein levels	0.0341	20016	-0.00177413	0.00763774	0.816317	0.232284	LDL-C levels	0.0417	1228685	-0.0369214	0.00369832	1.8e-23	9.98329	FALSE	TRUE
rs78587954	5	74677170	75381345	C	G	all	PCSK9 protein levels	0.0648	20016	-0.000535417	0.00565559	0.924577	0.0946703	LDL-C levels	0.065	1231241	0.0526377	0.00282144	1.12e-77	18.6563	FALSE	TRUE
rs144083983	5	74683306	75387481	C	T	all	PCSK9 protein levels	0.0629	20016	0.00515821	0.00604409	0.393421	0.85343	LDL-C levels	0.0702	1204240	-0.0418179	0.00299336	2.37e-44	13.9702	FALSE	TRUE
rs181668591	5	74689045	75393220	C	T	all	PCSK9 protein levels	0.0121	9290	0.00498371	0.0170742	0.770374	0.291885	LDL-C levels	0.0102	1224380	0.0603515	0.0072232	6.53e-17	8.35523	FALSE	TRUE
rs180755046	5	74703989	75408164	C	A	all	PCSK9 protein levels	0.0158	12046	-0.0168274	0.0162192	0.299505	1.0375	LDL-C levels	0.0161	1204905	-0.0421176	0.00623075	1.38e-11	6.75964	FALSE	TRUE
rs151000110	5	74725216	75429391	G	A	all	PCSK9 protein levels	0.0578	20016	-3.95211e-05	0.00601187	0.994755	0.00657384	LDL-C levels	0.0566	1231140	0.0669951	0.00310107	1.65e-103	21.6039	FALSE	TRUE

### Sheet: S3_SumStats_Y
rsID	chr	pos_b37	pos_b38	OA	EA	outcome	setting	EAF	nSamples	nCases	beta	se	pval	absZScore	beta_type
rs4661359	1	16513153	16186658	T	C	Breast Cancer	FinnGen + UKB females	0.326248	419433	30593	-0.00145	0.00945	0.878	0.153439	log(OR)
rs2992752	1	18808526	18482032	C	A	Breast Cancer	FinnGen + UKB females	0.368335	419433	30593	0.0217	0.00907	0.0166	2.3925	log(OR)
rs612177	1	23792009	23465516	T	G	Breast Cancer	FinnGen + UKB females	0.107015	419433	30593	-0.0154	0.0143	0.279	1.07692	log(OR)
rs35345536	1	25766488	25439997	G	A	Breast Cancer	FinnGen + UKB females	0.448087	419433	30593	-0.00199	0.00877	0.821	0.22691	log(OR)
rs41311276	1	26387625	26061134	A	C	Breast Cancer	FinnGen + UKB females	0.167006	419433	30593	-0.0172	0.0118	0.146	1.45763	log(OR)
rs114165349	1	27021913	26695422	G	C	Breast Cancer	FinnGen + UKB females	0.0306926	419433	30593	0.0607	0.0251	0.0155	2.41833	log(OR)
rs17853159	1	45810865	45345193	G	A	Breast Cancer	FinnGen + UKB females	0.0814026	419433	30593	-0.0486	0.016	0.00243	3.0375	log(OR)
rs76564042	1	54849397	54383724	T	C	Breast Cancer	FinnGen + UKB females	0.0237007	419433	30593	0.0145	0.028	0.603	0.517857	log(OR)
rs12043403	1	55431933	54966260	T	C	Breast Cancer	FinnGen + UKB females	0.116949	419433	30593	0.0128	0.0137	0.351	0.934307	log(OR)
rs12409233	1	55436599	54970926	G	C	Breast Cancer	FinnGen + UKB females	0.0842581	419433	30593	-0.032	0.0159	0.0444	2.01258	log(OR)
rs11206498	1	55437104	54971431	A	G	Breast Cancer	FinnGen + UKB females	0.3324	419433	30593	-0.000299	0.0093	0.974	0.0321505	log(OR)
rs890576	1	55452897	54987224	C	G	Breast Cancer	FinnGen + UKB females	0.216289	419433	30593	-0.00926	0.0106	0.384	0.873585	log(OR)
rs17111474	1	55479967	55014294	C	T	Breast Cancer	FinnGen + UKB females	0.278855	419433	30593	-0.00145	0.00993	0.884	0.146022	log(OR)
rs2495503	1	55485917	55020244	G	A	Breast Cancer	FinnGen + UKB females	0.25028	419433	30593	-0.0192	0.0101	0.0578	1.90099	log(OR)
rs11206507	1	55486117	55020444	G	A	Breast Cancer	FinnGen + UKB females	0.119753	419433	30593	-0.0226	0.0138	0.101	1.63768	log(OR)
rs12117661	1	55487346	55021673	C	G	Breast Cancer	FinnGen + UKB females	0.240847	419433	30593	-0.000635	0.0103	0.951	0.0616505	log(OR)
rs34232196	1	55489542	55023869	C	T	Breast Cancer	FinnGen + UKB females	0.240152	419433	30593	-0.000344	0.0103	0.973	0.0333981	log(OR)
rs12739979	1	55496648	55030975	C	T	Breast Cancer	FinnGen + UKB females	0.221734	419433	30593	-0.0218	0.011	0.0465	1.98182	log(OR)
rs2495491	1	55498428	55032755	T	G	Breast Cancer	FinnGen + UKB females	0.231933	419433	30593	0.00957	0.0105	0.362	0.911429	log(OR)
rs72660548	1	55500978	55035305	C	G	Breast Cancer	FinnGen + UKB females	0.0319396	419433	30593	-0.0264	0.0241	0.273	1.09544	log(OR)
rs17111503	1	55503448	55037775	A	G	Breast Cancer	FinnGen + UKB females	0.23363	419433	30593	0.00608	0.0105	0.562	0.579048	log(OR)
rs2479408	1	55504188	55038515	C	G	Breast Cancer	FinnGen + UKB females	0.18452	419433	30593	0.00673	0.0115	0.56	0.585217	log(OR)
rs11591147	1	55505647	55039974	G	T	Breast Cancer	FinnGen + UKB females	0.0270629	419433	30593	-0.0117	0.0264	0.658	0.443182	log(OR)
rs11583680	1	55505668	55039995	C	T	Breast Cancer	FinnGen + UKB females	0.119167	419433	30593	0.00926	0.0137	0.499	0.675912	log(OR)
rs531701	1	55513725	55048052	A	T	Breast Cancer	FinnGen + UKB females	0.155389	419433	30593	0.00175	0.0122	0.887	0.143443	log(OR)
rs693668	1	55521109	55055436	A	G	Breast Cancer	FinnGen + UKB females	0.38729	419433	30593	0.0189	0.00899	0.0355	2.10234	log(OR)
rs472495	1	55521313	55055640	T	G	Breast Cancer	FinnGen + UKB females	0.387012	419433	30593	0.0188	0.00899	0.0366	2.09121	log(OR)
rs562556	1	55524237	55058564	A	G	Breast Cancer	FinnGen + UKB females	0.174459	419433	30593	0.0172	0.0115	0.136	1.49565	log(OR)
rs41297885	1	55526840	55061167	C	G	Breast Cancer	FinnGen + UKB females	0.0347421	419433	30593	-0.00986	0.024	0.681	0.410833	log(OR)
rs28385715	1	55532142	55066469	T	G	Breast Cancer	FinnGen + UKB females	0.0236847	419433	30593	0.0292	0.029	0.314	1.0069	log(OR)
rs77011887	1	55534271	55068598	C	T	Breast Cancer	FinnGen + UKB females	0.0152822	419433	30593	-0.0388	0.0366	0.289	1.06011	log(OR)
rs142116310	1	55536386	55070713	G	A	Breast Cancer	FinnGen + UKB females	0.0140491	419433	30593	0.0358	0.0373	0.337	0.959786	log(OR)
rs115465289	1	55580914	55115241	G	A	Breast Cancer	FinnGen + UKB females	0.02336	419433	30593	-0.0154	0.0309	0.619	0.498382	log(OR)
rs138779133	1	55604404	55138731	A	G	Breast Cancer	FinnGen + UKB females	0.0339158	419433	30593	0.00365	0.0238	0.878	0.153361	log(OR)
rs79494709	1	55608984	55143311	G	C	Breast Cancer	FinnGen + UKB females	0.0435147	419433	30593	0.0189	0.0219	0.39	0.863014	log(OR)
rs55817205	1	55609056	55143383	G	A	Breast Cancer	FinnGen + UKB females	0.0111635	419433	30593	-0.0233	0.0431	0.589	0.540603	log(OR)
rs115394954	1	56474336	56008663	T	C	Breast Cancer	FinnGen + UKB females	0.0167396	419433	30593	0.0397	0.0358	0.267	1.10894	log(OR)
rs17457613	1	56715853	56250181	G	C	Breast Cancer	FinnGen + UKB females	0.015824	419433	30593	0.0247	0.0371	0.506	0.665768	log(OR)
rs17121798	1	61675857	61210185	C	G	Breast Cancer	FinnGen + UKB females	0.0776978	419433	30593	0.00903	0.0165	0.585	0.547273	log(OR)
rs598253	1	62911341	62445670	T	C	Breast Cancer	FinnGen + UKB females	0.309474	419433	30593	0.0121	0.0096	0.209	1.26042	log(OR)
rs12042319	1	63049819	62584148	G	A	Breast Cancer	FinnGen + UKB females	0.308202	419433	30593	0.0112	0.0096	0.244	1.16667	log(OR)
rs72954738	1	92467741	92002184	A	C	Breast Cancer	FinnGen + UKB females	0.0735449	419433	30593	-0.00589	0.017	0.729	0.346471	log(OR)
rs11164605	1	92946479	92480922	A	G	Breast Cancer	FinnGen + UKB females	0.214796	419433	30593	0.0071	0.0106	0.504	0.669811	log(OR)
rs2391159	1	92971951	92506394	C	T	Breast Cancer	FinnGen + UKB females	0.214727	419433	30593	0.00747	0.0106	0.481	0.704717	log(OR)
rs56111229	1	107566689	107024067	T	A	Breast Cancer	FinnGen + UKB females	0.327379	419433	30593	-0.00029	0.00938	0.975	0.0309168	log(OR)
rs2232015	1	107599258	107056636	A	T	Breast Cancer	FinnGen + UKB females	0.319727	419433	30593	-0.00382	0.00945	0.686	0.404233	log(OR)
rs12740374	1	109817590	109274968	G	T	Breast Cancer	FinnGen + UKB females	0.217722	419433	30593	-0.00961	0.0106	0.365	0.906604	log(OR)
rs1910485	1	114490635	113948013	G	A	Breast Cancer	FinnGen + UKB females	0.295247	419433	30593	-0.00764	0.00955	0.424	0.8	log(OR)
rs10788873	1	150250534	150278123	A	T	Breast Cancer	FinnGen + UKB females	0.482059	419433	30593	0.000119	0.00879	0.989	0.0135381	log(OR)
rs267733	1	150958836	150986360	A	G	Breast Cancer	FinnGen + UKB females	0.153684	419433	30593	0.0216	0.0122	0.0756	1.77049	log(OR)
rs4971077	1	155128717	155156241	T	C	Breast Cancer	FinnGen + UKB females	0.48011	419433	30593	0.0343	0.00875	8.99e-05	3.92	log(OR)
rs4971054	1	155130258	155157782	T	G	Breast Cancer	FinnGen + UKB females	0.437341	419433	30593	0.0321	0.00881	0.000273	3.64359	log(OR)
rs12045893	1	158530416	158560626	C	T	Breast Cancer	FinnGen + UKB females	0.271608	419433	30593	-0.0165	0.00981	0.0923	1.68196	log(OR)
rs2244101	1	182156079	182186944	C	G	Breast Cancer	FinnGen + UKB females	0.310539	419433	30593	0.00848	0.00951	0.373	0.891693	log(OR)
rs1689801	1	182165484	182196349	G	A	Breast Cancer	FinnGen + UKB females	0.305015	419433	30593	0.00989	0.00957	0.302	1.03344	log(OR)
rs2296288	1	183072590	183103455	C	T	Breast Cancer	FinnGen + UKB females	0.419341	419433	30593	0.0286	0.00884	0.0012	3.23529	log(OR)
rs2642438	1	220970028	220796686	G	A	Breast Cancer	FinnGen + UKB females	0.289833	419433	30593	0.00371	0.00966	0.701	0.384058	log(OR)
rs12117480	1	224451838	224264136	C	A	Breast Cancer	FinnGen + UKB females	0.0299305	419433	30593	0.0191	0.0267	0.475	0.715356	log(OR)
rs2587534	1	234849339	234713592	A	G	Breast Cancer	FinnGen + UKB females	0.461384	419433	30593	-0.0222	0.00881	0.0115	2.51986	log(OR)
rs553427	1	234852760	234717013	T	C	Breast Cancer	FinnGen + UKB females	0.461271	419433	30593	-0.0226	0.00879	0.0101	2.5711	log(OR)
rs59372965	2	17948215	17766948	A	G	Breast Cancer	FinnGen + UKB females	0.0928059	419433	30593	0.0139	0.0152	0.361	0.914474	log(OR)
rs870527	2	20369701	20169940	T	A	Breast Cancer	FinnGen + UKB females	0.529613	419433	30593	-0.00588	0.00882	0.505	0.666667	log(OR)
rs7575840	2	21273490	21050618	G	T	Breast Cancer	FinnGen + UKB females	0.322412	419433	30593	0.00495	0.00942	0.599	0.525478	log(OR)
rs55701660	2	21877238	21654366	C	T	Breast Cancer	FinnGen + UKB females	0.118718	419433	30593	-0.00839	0.0138	0.544	0.607971	log(OR)
rs1260326	2	27730940	27508073	C	T	Breast Cancer	FinnGen + UKB females	0.370659	419433	30593	0.000187	0.0091	0.984	0.0205495	log(OR)
rs10175826	2	28261384	28038517	A	G	Breast Cancer	FinnGen + UKB females	0.261401	419433	30593	-0.0139	0.0099	0.159	1.40404	log(OR)
rs72613899	2	43467835	43240696	G	A	Breast Cancer	FinnGen + UKB females	0.163868	419433	30593	-0.005	0.0118	0.673	0.423729	log(OR)
rs7595299	2	43480317	43253178	G	A	Breast Cancer	FinnGen + UKB females	0.151027	419433	30593	-0.00726	0.0123	0.554	0.590244	log(OR)
rs4299376	2	44072576	43845437	T	G	Breast Cancer	FinnGen + UKB females	0.269418	419433	30593	0.0147	0.0101	0.143	1.45545	log(OR)
rs4671050	2	62988169	62761034	G	T	Breast Cancer	FinnGen + UKB females	0.336035	419433	30593	0.00283	0.00927	0.76	0.305286	log(OR)
rs12993804	2	63494689	63267554	T	A	Breast Cancer	FinnGen + UKB females	0.278799	419433	30593	-0.00146	0.00977	0.882	0.149437	log(OR)
rs13032049	2	63581507	63354372	A	G	Breast Cancer	FinnGen + UKB females	0.266905	419433	30593	0.00118	0.00993	0.906	0.118832	log(OR)
rs954680	2	64913045	64685911	G	C	Breast Cancer	FinnGen + UKB females	0.272822	419433	30593	-0.0125	0.00989	0.205	1.2639	log(OR)
rs2970901	2	88428834	88129315	G	T	Breast Cancer	FinnGen + UKB females	0.534289	419433	30593	0.0225	0.00897	0.0121	2.50836	log(OR)
rs10185855	2	101642260	101025798	A	G	Breast Cancer	FinnGen + UKB females	0.352168	419433	30593	0.0152	0.00918	0.0982	1.65577	log(OR)
rs2683804	2	109064354	108447898	G	A	Breast Cancer	FinnGen + UKB females	0.225003	419433	30593	-0.0021	0.0104	0.841	0.201923	log(OR)
rs1992172	2	109093836	108477380	A	G	Breast Cancer	FinnGen + UKB females	0.225029	419433	30593	-0.00191	0.0104	0.855	0.183654	log(OR)
rs6734238	2	113841030	113083453	A	G	Breast Cancer	FinnGen + UKB females	0.352608	419433	30593	-0.00726	0.00926	0.433	0.784017	log(OR)
rs150474434	2	118845121	118087545	G	A	Breast Cancer	FinnGen + UKB females	0.0897322	419433	30593	-0.0237	0.0155	0.127	1.52903	log(OR)
rs17050272	2	121306440	120548864	G	A	Breast Cancer	FinnGen + UKB females	0.473406	419433	30593	-0.00117	0.00884	0.895	0.132353	log(OR)
rs62171443	2	135594221	134836651	T	C	Breast Cancer	FinnGen + UKB females	0.226737	419433	30593	-0.0229	0.0108	0.034	2.12037	log(OR)
rs12614487	2	158434569	157578057	C	T	Breast Cancer	FinnGen + UKB females	0.0665419	419433	30593	0.00653	0.0177	0.712	0.368927	log(OR)
rs10187501	2	165532454	164675944	A	G	Breast Cancer	FinnGen + UKB females	0.337081	419433	30593	-0.00564	0.00927	0.542	0.608414	log(OR)
rs10184673	2	169827796	168971286	A	G	Breast Cancer	FinnGen + UKB females	0.443582	419433	30593	0.00817	0.00882	0.354	0.926304	log(OR)
rs12693968	2	203302627	202437904	G	A	Breast Cancer	FinnGen + UKB females	0.27829	419433	30593	0.00214	0.00974	0.826	0.219713	log(OR)
rs140201293	2	204015972	203151249	T	C	Breast Cancer	FinnGen + UKB females	0.11935	419433	30593	0.00274	0.0135	0.839	0.202963	log(OR)
rs13076933	3	12327431	12285932	T	G	Breast Cancer	FinnGen + UKB females	0.265549	419433	30593	-0.018	0.00993	0.0707	1.81269	log(OR)
rs709147	3	12448940	12407441	A	G	Breast Cancer	FinnGen + UKB females	0.379922	419433	30593	-0.0385	0.00903	1.95e-05	4.26357	log(OR)
rs6792725	3	24520283	24478792	G	A	Breast Cancer	FinnGen + UKB females	0.382663	419433	30593	0.00936	0.00923	0.31	1.01408	log(OR)
rs62252137	3	32512038	32470546	T	C	Breast Cancer	FinnGen + UKB females	0.0598922	419433	30593	0.00459	0.0187	0.807	0.245455	log(OR)
rs9824286	3	32516218	32474726	G	A	Breast Cancer	FinnGen + UKB females	0.0726831	419433	30593	-0.0096	0.017	0.572	0.564706	log(OR)
rs13621	3	52558133	52524117	T	C	Breast Cancer	FinnGen + UKB females	0.46619	419433	30593	-0.00967	0.00877	0.27	1.10262	log(OR)
rs11709976	3	58325347	58339620	A	G	Breast Cancer	FinnGen + UKB females	0.087415	419433	30593	-0.000337	0.0155	0.983	0.0217419	log(OR)
rs71311871	3	58420613	58434886	A	G	Breast Cancer	FinnGen + UKB females	0.0808911	419433	30593	0.0048	0.0161	0.765	0.298137	log(OR)
rs12630829	3	119756170	120037323	A	G	Breast Cancer	FinnGen + UKB females	0.214158	419433	30593	-0.0161	0.0106	0.128	1.51887	log(OR)
rs9837149	3	122230845	122511998	G	C	Breast Cancer	FinnGen + UKB females	0.149396	419433	30593	-0.0161	0.0124	0.192	1.29839	log(OR)
rs9841897	3	122282569	122563722	T	C	Breast Cancer	FinnGen + UKB females	0.149388	419433	30593	-0.015	0.0124	0.227	1.20968	log(OR)
rs2011442	3	124959834	125240990	T	C	Breast Cancer	FinnGen + UKB females	0.370511	419433	30593	-0.0066	0.00905	0.466	0.729282	log(OR)
rs56299595	3	129278182	129559339	A	G	Breast Cancer	FinnGen + UKB females	0.103219	419433	30593	-0.0141	0.0147	0.34	0.959184	log(OR)
rs74341202	3	132183991	132465147	G	A	Breast Cancer	FinnGen + UKB females	0.0584688	419433	30593	0.00513	0.0187	0.783	0.274332	log(OR)
rs77436593	3	132215771	132496927	G	A	Breast Cancer	FinnGen + UKB females	0.0862972	419433	30593	0.0285	0.0156	0.0687	1.82692	log(OR)
rs523118	3	135965888	136247046	G	T	Breast Cancer	FinnGen + UKB females	0.19161	419433	30593	-0.00336	0.0113	0.767	0.297345	log(OR)
rs67214626	3	135989376	136270534	C	T	Breast Cancer	FinnGen + UKB females	0.318022	419433	30593	0.00918	0.00945	0.332	0.971429	log(OR)
rs9832727	3	142649110	142930268	C	G	Breast Cancer	FinnGen + UKB females	0.342458	419433	30593	-0.00145	0.00924	0.876	0.156926	log(OR)
rs9653945	3	142660706	142941864	G	A	Breast Cancer	FinnGen + UKB females	0.359982	419433	30593	-0.00672	0.00912	0.461	0.736842	log(OR)
rs6441313	3	160036400	160318612	G	A	Breast Cancer	FinnGen + UKB females	0.431747	419433	30593	0.00188	0.00886	0.832	0.21219	log(OR)
rs13108218	4	3443931	3442204	G	A	Breast Cancer	FinnGen + UKB females	0.351942	419433	30593	-0.00673	0.00927	0.468	0.725998	log(OR)
rs59950280	4	3452345	3450618	G	A	Breast Cancer	FinnGen + UKB females	0.287159	419433	30593	0.0038	0.00987	0.7	0.385005	log(OR)
rs4689653	4	7223319	7221592	G	T	Breast Cancer	FinnGen + UKB females	0.375762	419433	30593	-0.011	0.00905	0.225	1.21547	log(OR)
rs4860987	4	69491284	68625566	A	T	Breast Cancer	FinnGen + UKB females	0.262091	419433	30593	-0.0187	0.0102	0.0663	1.83333	log(OR)
rs72663045	4	74177397	73311680	T	G	Breast Cancer	FinnGen + UKB females	0.0190288	419433	30593	0.00203	0.0327	0.951	0.0620795	log(OR)
rs342467	4	88052219	87131067	C	T	Breast Cancer	FinnGen + UKB females	0.431469	419433	30593	-0.0338	0.00884	0.000134	3.82353	log(OR)
rs28431971	4	100487315	99566158	G	A	Breast Cancer	FinnGen + UKB females	0.222445	419433	30593	-0.0167	0.0106	0.116	1.57547	log(OR)
rs28497720	4	100487370	99566213	C	T	Breast Cancer	FinnGen + UKB females	0.222604	419433	30593	-0.0165	0.0106	0.119	1.5566	log(OR)
rs13107325	4	103188709	102267552	C	T	Breast Cancer	FinnGen + UKB females	0.0435737	419433	30593	0.0255	0.023	0.268	1.1087	log(OR)
rs974801	4	106071064	105149907	A	G	Breast Cancer	FinnGen + UKB females	0.37404	419433	30593	0.033	0.00902	0.000249	3.65854	log(OR)
rs2647249	4	106185663	105264506	T	C	Breast Cancer	FinnGen + UKB females	0.186425	419433	30593	0.0435	0.0112	9.89e-05	3.88393	log(OR)
rs138204164	4	120123417	119202262	C	G	Breast Cancer	FinnGen + UKB females	0.154306	419433	30593	-0.0202	0.012	0.0921	1.68333	log(OR)
rs115421711	5	52083226	52787392	A	G	Breast Cancer	FinnGen + UKB females	0.0355746	419433	30593	0.0398	0.0239	0.0955	1.66527	log(OR)
rs116734477	5	52095024	52799190	C	T	Breast Cancer	FinnGen + UKB females	0.0355407	419433	30593	0.0397	0.0239	0.096	1.66109	log(OR)
rs13173241	5	55861359	56565532	G	A	Breast Cancer	FinnGen + UKB females	0.178084	419433	30593	-0.0225	0.0116	0.0528	1.93966	log(OR)
rs9686661	5	55861786	56565959	C	T	Breast Cancer	FinnGen + UKB females	0.167512	419433	30593	-0.0128	0.0119	0.285	1.07563	log(OR)
rs3010240	5	72010139	72714312	A	C	Breast Cancer	FinnGen + UKB females	0.221827	419433	30593	-0.0263	0.0105	0.0121	2.50476	log(OR)
rs3010275	5	72014761	72718934	T	G	Breast Cancer	FinnGen + UKB females	0.221483	419433	30593	-0.0257	0.0105	0.0142	2.44762	log(OR)
rs72768351	5	74582374	75286549	A	G	Breast Cancer	FinnGen + UKB females	0.0273934	419433	30593	-0.0313	0.0264	0.236	1.18561	log(OR)
rs1423527	5	74602699	75306874	C	A	Breast Cancer	FinnGen + UKB females	0.42006	419433	30593	0.0112	0.00886	0.207	1.26411	log(OR)
rs35122945	5	74610293	75314468	A	C	Breast Cancer	FinnGen + UKB females	0.087486	419433	30593	-0.0149	0.0153	0.33	0.973856	log(OR)
rs115664150	5	74614142	75318317	C	T	Breast Cancer	FinnGen + UKB females	0.0523238	419433	30593	-0.0307	0.0201	0.125	1.52736	log(OR)
rs75240579	5	74624484	75328659	C	T	Breast Cancer	FinnGen + UKB females	0.0325213	419433	30593	0.0246	0.0258	0.341	0.953488	log(OR)
rs17244939	5	74631096	75335271	A	C	Breast Cancer	FinnGen + UKB females	0.0181442	419433	30593	-0.0218	0.0335	0.515	0.650746	log(OR)
rs115169875	5	74633264	75337439	G	A	Breast Cancer	FinnGen + UKB females	0.0243164	419433	30593	-0.0183	0.0291	0.531	0.628866	log(OR)
rs12916	5	74656539	75360714	T	C	Breast Cancer	FinnGen + UKB females	0.42615	419433	30593	0.00794	0.00884	0.369	0.89819	log(OR)
rs151264833	5	74660755	75364930	C	G	Breast Cancer	FinnGen + UKB females	0.0200681	419433	30593	-0.0281	0.0323	0.385	0.869969	log(OR)
rs74695562	5	74675951	75380126	T	G	Breast Cancer	FinnGen + UKB females	0.0408748	419433	30593	-0.000255	0.0224	0.991	0.0113839	log(OR)
rs78587954	5	74677170	75381345	C	G	Breast Cancer	FinnGen + UKB females	0.0738344	419433	30593	0.0259	0.0166	0.118	1.56024	log(OR)
rs144083983	5	74683306	75387481	C	T	Breast Cancer	FinnGen + UKB females	0.0819089	419433	30593	-0.022	0.0161	0.172	1.36646	log(OR)
rs181668591	5	74689045	75393220	C	T	Breast Cancer	FinnGen + UKB females	0.0115804	419433	30593	-0.0234	0.0398	0.556	0.58794	log(OR)
rs180755046	5	74703989	75408164	C	A	Breast Cancer	FinnGen + UKB females	0.0179556	419433	30593	-0.0261	0.0347	0.452	0.752161	log(OR)
rs151000110	5	74725216	75429391	G	A	Breast Cancer	FinnGen + UKB females	0.0703939	419433	30593	0.0299	0.0169	0.0773	1.76923	log(OR)
rs10077187	5	75197694	75901869	C	T	Breast Cancer	FinnGen + UKB females	0.303959	419433	30593	3.71e-05	0.00949	0.997	0.00390938	log(OR)
rs1525764	5	75202811	75906986	T	A	Breast Cancer	FinnGen + UKB females	0.304095	419433	30593	-0.000907	0.00949	0.924	0.0955743	log(OR)
rs2859491	5	96249648	96913944	C	T	Breast Cancer	FinnGen + UKB females	0.406732	419433	30593	0.0112	0.00894	0.209	1.2528	log(OR)
rs13189347	5	122828560	123492866	A	C	Breast Cancer	FinnGen + UKB females	0.467398	419433	30593	0.0254	0.00877	0.00382	2.89624	log(OR)
rs6869845	5	122833703	123498009	T	C	Breast Cancer	FinnGen + UKB females	0.470494	419433	30593	0.0241	0.00876	0.00595	2.75114	log(OR)
rs11745587	5	131796922	132461230	G	A	Breast Cancer	FinnGen + UKB females	0.378007	419433	30593	-0.0326	0.00903	0.000299	3.61019	log(OR)
rs2706381	5	131810619	132474927	C	T	Breast Cancer	FinnGen + UKB females	0.201998	419433	30593	-0.00736	0.0109	0.5	0.675229	log(OR)
rs10037298	5	139567696	140188111	T	G	Breast Cancer	FinnGen + UKB females	0.240856	419433	30593	0.0198	0.0102	0.0511	1.94118	log(OR)
rs11167778	5	141888881	142509316	C	T	Breast Cancer	FinnGen + UKB females	0.115091	419433	30593	-0.00565	0.0137	0.68	0.412409	log(OR)
rs9324885	5	141915302	142535737	G	A	Breast Cancer	FinnGen + UKB females	0.115877	419433	30593	-0.00731	0.0137	0.593	0.533577	log(OR)
rs72799001	5	155870470	156443460	G	T	Breast Cancer	FinnGen + UKB females	0.0286203	419433	30593	0.00271	0.0264	0.918	0.102652	log(OR)
rs6882076	5	156390297	156963286	C	T	Breast Cancer	FinnGen + UKB females	0.349604	419433	30593	0.00555	0.0092	0.546	0.603261	log(OR)
rs12657266	5	156396003	156968992	T	C	Breast Cancer	FinnGen + UKB females	0.349562	419433	30593	0.00565	0.0092	0.539	0.61413	log(OR)
rs59408219	6	11850754	11850521	T	C	Breast Cancer	FinnGen + UKB females	0.0535004	419433	30593	0.0235	0.0204	0.25	1.15196	log(OR)
rs1569447	6	16114223	16113992	G	T	Breast Cancer	FinnGen + UKB females	0.327497	419433	30593	-0.00737	0.00935	0.431	0.788235	log(OR)
rs3757354	6	16127407	16127176	C	T	Breast Cancer	FinnGen + UKB females	0.236407	419433	30593	-0.00775	0.0103	0.45	0.752427	log(OR)
rs75580845	6	25578433	25578205	T	C	Breast Cancer	FinnGen + UKB females	0.08116	419433	30593	0.00823	0.0162	0.612	0.508025	log(OR)
rs80215559	6	25918225	25917997	T	C	Breast Cancer	FinnGen + UKB females	0.0579465	419433	30593	0.00603	0.0193	0.754	0.312435	log(OR)
rs1800562	6	26093141	26092913	G	A	Breast Cancer	FinnGen + UKB females	0.0576586	419433	30593	-0.0013	0.0194	0.946	0.0670103	log(OR)
rs13214703	6	27941387	27973609	T	C	Breast Cancer	FinnGen + UKB females	0.0696545	419433	30593	-0.0111	0.0177	0.53	0.627119	log(OR)
rs34979126	6	28449380	28481603	G	A	Breast Cancer	FinnGen + UKB females	0.0696066	419433	30593	-0.00929	0.0177	0.599	0.524859	log(OR)
rs62406584	6	29568082	29600305	G	A	Breast Cancer	FinnGen + UKB females	0.0443599	419433	30593	0.00259	0.0216	0.904	0.119907	log(OR)
rs2517671	6	29937977	29970200	A	G	Breast Cancer	FinnGen + UKB females	0.407465	419433	30593	-0.00157	0.00891	0.86	0.176207	log(OR)
rs9378220	6	30077135	30109358	C	A	Breast Cancer	FinnGen + UKB females	0.18802	419433	30593	-0.0102	0.0111	0.36	0.918919	log(OR)
rs1265097	6	31106459	31138682	C	A	Breast Cancer	FinnGen + UKB females	0.118582	419433	30593	-0.0165	0.0133	0.216	1.2406	log(OR)
rs7774197	6	32046275	32078498	A	C	Breast Cancer	FinnGen + UKB females	0.104637	419433	30593	-0.000104	0.014	0.994	0.00742857	log(OR)
rs6689	6	32627700	32659923	A	G	Breast Cancer	FinnGen + UKB females	0.220573	419433	30593	-0.00951	0.0105	0.366	0.905714	log(OR)
rs3800461	6	34616322	34648545	G	C	Breast Cancer	FinnGen + UKB females	0.153287	419433	30593	-0.00923	0.012	0.443	0.769167	log(OR)
rs913499	6	37038432	37070656	G	A	Breast Cancer	FinnGen + UKB females	0.444625	419433	30593	0.0124	0.00886	0.161	1.39955	log(OR)
rs2395943	6	42940673	42972935	G	A	Breast Cancer	FinnGen + UKB females	0.4534	419433	30593	-0.00667	0.00885	0.451	0.753672	log(OR)
rs9471987	6	42944140	42976402	G	A	Breast Cancer	FinnGen + UKB females	0.507064	419433	30593	-0.00287	0.00884	0.746	0.324661	log(OR)
rs17665178	6	52435243	52570445	C	G	Breast Cancer	FinnGen + UKB females	0.34586	419433	30593	0.0107	0.00929	0.251	1.15178	log(OR)
rs7771469	6	52465835	52601037	G	A	Breast Cancer	FinnGen + UKB females	0.458977	419433	30593	0.00982	0.0088	0.265	1.11591	log(OR)
rs6458949	6	53508265	53643467	G	T	Breast Cancer	FinnGen + UKB females	0.276816	419433	30593	0.000166	0.00977	0.986	0.0169908	log(OR)
rs12662589	6	53509035	53644237	G	C	Breast Cancer	FinnGen + UKB females	0.276312	419433	30593	0.000492	0.00978	0.96	0.0503067	log(OR)
rs9496567	6	100602753	100154877	G	A	Breast Cancer	FinnGen + UKB females	0.225573	419433	30593	0.00921	0.0105	0.383	0.877143	log(OR)
rs62419249	6	101447338	100999462	G	A	Breast Cancer	FinnGen + UKB females	0.463792	419433	30593	0.00621	0.0088	0.481	0.705682	log(OR)
rs6568416	6	106357917	105910042	A	G	Breast Cancer	FinnGen + UKB females	0.476859	419433	30593	-0.0207	0.00879	0.0183	2.35495	log(OR)
rs4946713	6	106374015	105926140	C	A	Breast Cancer	FinnGen + UKB females	0.425811	419433	30593	0.0271	0.00886	0.00222	3.05869	log(OR)
rs11153143	6	109300661	108979458	C	T	Breast Cancer	FinnGen + UKB females	0.139307	419433	30593	-0.0055	0.0126	0.661	0.436508	log(OR)
rs1556857	6	116325559	116004396	T	C	Breast Cancer	FinnGen + UKB females	0.409125	419433	30593	-0.0124	0.00891	0.165	1.39169	log(OR)
rs1544155	6	116346394	116025231	C	A	Breast Cancer	FinnGen + UKB females	0.40862	419433	30593	-0.0127	0.00891	0.153	1.42536	log(OR)
rs9388498	6	126873423	126552277	G	T	Breast Cancer	FinnGen + UKB females	0.204904	419433	30593	0.0201	0.0109	0.0648	1.84404	log(OR)
rs577721086	6	127440047	127118902	T	C	Breast Cancer	FinnGen + UKB females	0.0576925	419433	30593	-0.0824	0.0192	1.79e-05	4.29167	log(OR)
rs9399137	6	135419018	135097880	T	C	Breast Cancer	FinnGen + UKB females	0.299876	419433	30593	0.0017	0.00955	0.859	0.17801	log(OR)
rs35959442	6	135424179	135103041	C	G	Breast Cancer	FinnGen + UKB females	0.30774	419433	30593	-0.000848	0.00947	0.929	0.0895459	log(OR)
rs62441842	6	139331131	139009994	A	G	Breast Cancer	FinnGen + UKB females	0.185081	419433	30593	-0.0129	0.0114	0.258	1.13158	log(OR)
rs72974722	6	139331419	139010282	A	C	Breast Cancer	FinnGen + UKB females	0.184436	419433	30593	-0.013	0.0114	0.253	1.14035	log(OR)
rs679582	6	139831180	139510043	A	G	Breast Cancer	FinnGen + UKB females	0.399973	419433	30593	0.00281	0.00892	0.753	0.315022	log(OR)
rs3777402	6	160505312	160084280	G	C	Breast Cancer	FinnGen + UKB females	0.0123526	419433	30593	-0.0424	0.0406	0.296	1.04433	log(OR)
rs10455872	6	161010118	160589086	A	G	Breast Cancer	FinnGen + UKB females	0.063397	419433	30593	-0.0079	0.0184	0.668	0.429348	log(OR)
rs148349043	6	161659369	161238337	C	G	Breast Cancer	FinnGen + UKB females	0.0130793	419433	30593	0.0372	0.0399	0.35	0.932331	log(OR)
rs10236293	7	1032637	993001	G	A	Breast Cancer	FinnGen + UKB females	0.244011	419433	30593	-0.00336	0.0102	0.741	0.329412	log(OR)
rs10272002	7	1047615	1007979	A	G	Breast Cancer	FinnGen + UKB females	0.237094	419433	30593	0.00123	0.0102	0.904	0.120588	log(OR)
rs55696093	7	21605973	21566355	A	G	Breast Cancer	FinnGen + UKB females	0.217806	419433	30593	-0.00131	0.0106	0.902	0.123585	log(OR)
rs4722551	7	25991826	25952206	T	C	Breast Cancer	FinnGen + UKB females	0.186345	419433	30593	0.0136	0.0112	0.226	1.21429	log(OR)
rs12533280	7	36171953	36132343	C	T	Breast Cancer	FinnGen + UKB females	0.200826	419433	30593	0.0076	0.0109	0.486	0.697248	log(OR)
rs17725246	7	44581986	44542387	T	C	Breast Cancer	FinnGen + UKB females	0.254536	419433	30593	-0.00655	0.01	0.514	0.655	log(OR)
rs2302429	7	75614777	75985459	G	A	Breast Cancer	FinnGen + UKB females	0.25709	419433	30593	0.00753	0.01	0.452	0.753	log(OR)
rs2302434	7	75630183	76000865	C	T	Breast Cancer	FinnGen + UKB females	0.242563	419433	30593	0.0041	0.0102	0.688	0.401961	log(OR)
rs1468615	7	87074964	87445648	T	C	Breast Cancer	FinnGen + UKB females	0.188496	419433	30593	-0.0116	0.0112	0.299	1.03571	log(OR)
rs112981905	7	87095609	87466293	G	T	Breast Cancer	FinnGen + UKB females	0.188773	419433	30593	-0.011	0.0111	0.324	0.990991	log(OR)
rs6967728	7	97915637	98286325	G	A	Breast Cancer	FinnGen + UKB females	0.169199	419433	30593	0.0131	0.0118	0.267	1.11017	log(OR)
rs1015538	7	99626035	100028412	G	A	Breast Cancer	FinnGen + UKB females	0.331554	419433	30593	-6.12e-05	0.00928	0.995	0.00659483	log(OR)
rs221793	7	100280896	100683273	C	A	Breast Cancer	FinnGen + UKB females	0.115485	419433	30593	0.00434	0.0137	0.751	0.316788	log(OR)
rs564449	7	100321138	100723515	G	T	Breast Cancer	FinnGen + UKB females	0.135166	419433	30593	0.00907	0.0127	0.476	0.714173	log(OR)
rs61014091	7	106810107	107169662	A	C	Breast Cancer	FinnGen + UKB females	0.185702	419433	30593	0.0194	0.0114	0.087	1.70175	log(OR)
rs12112877	7	106941324	107300879	T	C	Breast Cancer	FinnGen + UKB females	0.297836	419433	30593	-0.011	0.00956	0.252	1.15063	log(OR)
rs13241165	7	130432538	130747779	A	T	Breast Cancer	FinnGen + UKB females	0.478529	419433	30593	0.0158	0.00876	0.0705	1.80365	log(OR)
rs1838931	7	130455588	130770829	C	T	Breast Cancer	FinnGen + UKB females	0.310775	419433	30593	-0.0285	0.00948	0.0026	3.00633	log(OR)
rs2936520	8	6580250	6722729	G	T	Breast Cancer	FinnGen + UKB females	0.354376	419433	30593	0.00935	0.00916	0.307	1.02074	log(OR)
rs2928576	8	6600349	6742828	C	T	Breast Cancer	FinnGen + UKB females	0.330543	419433	30593	0.0112	0.00931	0.229	1.20301	log(OR)
rs13256216	8	8577883	8720373	C	T	Breast Cancer	FinnGen + UKB females	0.282429	419433	30593	-0.000519	0.00971	0.957	0.0534501	log(OR)
rs9987289	8	9183358	9325848	G	A	Breast Cancer	FinnGen + UKB females	0.118138	419433	30593	-0.0302	0.0134	0.0243	2.25373	log(OR)
rs62491176	8	9859913	10002403	T	C	Breast Cancer	FinnGen + UKB females	0.172058	419433	30593	0.00826	0.0115	0.474	0.718261	log(OR)
rs11250076	8	10647823	10790313	G	A	Breast Cancer	FinnGen + UKB females	0.469056	419433	30593	-0.00579	0.00881	0.511	0.657208	log(OR)
rs57356272	8	11797180	11939671	A	G	Breast Cancer	FinnGen + UKB females	0.404678	419433	30593	0.00733	0.00899	0.415	0.81535	log(OR)
rs35246381	8	18272535	18415025	T	C	Breast Cancer	FinnGen + UKB females	0.236581	419433	30593	0.00826	0.0102	0.42	0.809804	log(OR)
rs1495741	8	18272881	18415371	A	G	Breast Cancer	FinnGen + UKB females	0.236445	419433	30593	0.00776	0.0102	0.449	0.760784	log(OR)
rs263	8	19812812	19955301	C	T	Breast Cancer	FinnGen + UKB females	0.152689	419433	30593	0.00512	0.0123	0.677	0.41626	log(OR)
rs7835670	8	21937870	22080359	A	G	Breast Cancer	FinnGen + UKB females	0.1851	419433	30593	0.0108	0.0112	0.337	0.964286	log(OR)
rs9298506	8	55437524	54524964	A	G	Breast Cancer	FinnGen + UKB females	0.221676	419433	30593	-0.00175	0.0105	0.868	0.166667	log(OR)
rs28503706	8	55441799	54529239	A	G	Breast Cancer	FinnGen + UKB females	0.221683	419433	30593	-0.0021	0.0105	0.841	0.2	log(OR)
rs9297994	8	59392324	58479765	A	G	Breast Cancer	FinnGen + UKB females	0.355348	419433	30593	0.00836	0.00914	0.36	0.914661	log(OR)
rs55825491	8	61436559	60524000	C	T	Breast Cancer	FinnGen + UKB females	0.387128	419433	30593	-0.0132	0.00897	0.143	1.47157	log(OR)
rs10094180	8	72471872	71559637	T	C	Breast Cancer	FinnGen + UKB females	0.063495	419433	30593	-0.0554	0.0188	0.00315	2.94681	log(OR)
rs12548461	8	74888857	73976622	C	G	Breast Cancer	FinnGen + UKB females	0.326369	419433	30593	-0.0033	0.00933	0.724	0.353698	log(OR)
rs62509311	8	74907295	73995060	A	T	Breast Cancer	FinnGen + UKB females	0.280992	419433	30593	-0.000972	0.00975	0.921	0.0996923	log(OR)
rs2737245	8	116658583	115646356	G	T	Breast Cancer	FinnGen + UKB females	0.29554	419433	30593	-0.00162	0.0096	0.866	0.16875	log(OR)
rs2737265	8	116667634	115655407	A	G	Breast Cancer	FinnGen + UKB females	0.296764	419433	30593	-0.00231	0.00957	0.809	0.241379	log(OR)
rs28601761	8	126500031	125487789	C	G	Breast Cancer	FinnGen + UKB females	0.416579	419433	30593	0.00716	0.0089	0.421	0.804494	log(OR)
rs11787335	8	145044104	143969936	C	T	Breast Cancer	FinnGen + UKB females	0.35765	419433	30593	0.00143	0.00914	0.875	0.156455	log(OR)
rs11786083	8	145050358	143976190	G	A	Breast Cancer	FinnGen + UKB females	0.376938	419433	30593	0.0036	0.00904	0.691	0.39823	log(OR)
rs3780181	9	2640759	2640759	A	G	Breast Cancer	FinnGen + UKB females	0.0608812	419433	30593	-0.00815	0.0185	0.659	0.440541	log(OR)
rs10962641	9	16849604	16849606	G	A	Breast Cancer	FinnGen + UKB females	0.336041	419433	30593	0.0132	0.00927	0.156	1.42395	log(OR)
rs12551960	9	19267440	19267442	C	T	Breast Cancer	FinnGen + UKB females	0.0673148	419433	30593	-0.0484	0.0177	0.00615	2.73446	log(OR)
rs34150222	9	19313913	19313915	A	G	Breast Cancer	FinnGen + UKB females	0.0674837	419433	30593	-0.0476	0.0177	0.00698	2.68927	log(OR)
rs10757272	9	22088260	22088261	C	T	Breast Cancer	FinnGen + UKB females	0.449321	419433	30593	-0.0291	0.00882	0.000981	3.29932	log(OR)
rs10781295	9	78210326	75595410	T	C	Breast Cancer	FinnGen + UKB females	0.407394	419433	30593	0.00943	0.00897	0.293	1.05128	log(OR)
rs7864568	9	78212428	75597512	G	A	Breast Cancer	FinnGen + UKB females	0.375728	419433	30593	0.00667	0.00909	0.463	0.733773	log(OR)
rs1571791	9	78729213	76114297	C	T	Breast Cancer	FinnGen + UKB females	0.366656	419433	30593	-0.0063	0.00912	0.49	0.690789	log(OR)
rs9410207	9	91404799	88789884	T	C	Breast Cancer	FinnGen + UKB females	0.0478498	419433	30593	0.00534	0.0213	0.802	0.250704	log(OR)
rs2740488	9	107661742	104899461	A	C	Breast Cancer	FinnGen + UKB females	0.231111	419433	30593	-0.00203	0.0105	0.847	0.193333	log(OR)
rs13289095	9	131466489	128704210	G	T	Breast Cancer	FinnGen + UKB females	0.12594	419433	30593	0.00561	0.0134	0.675	0.418657	log(OR)
rs635634	9	136155000	133279427	C	T	Breast Cancer	FinnGen + UKB females	0.193155	419433	30593	0.0426	0.0111	0.00012	3.83784	log(OR)
rs13301660	9	139340802	136446350	C	T	Breast Cancer	FinnGen + UKB females	0.262175	419433	30593	0.00686	0.00996	0.491	0.688755	log(OR)
rs7903259	10	17259642	17217643	C	G	Breast Cancer	FinnGen + UKB females	0.415751	419433	30593	0.013	0.00887	0.142	1.46561	log(OR)
rs10761750	10	65128619	63368859	G	A	Breast Cancer	FinnGen + UKB females	0.47189	419433	30593	-0.0136	0.00876	0.12	1.55251	log(OR)
rs17476364	10	71094504	69334748	T	C	Breast Cancer	FinnGen + UKB females	0.0842238	419433	30593	0.0262	0.0162	0.105	1.61728	log(OR)
rs2068888	10	94839642	93079885	G	A	Breast Cancer	FinnGen + UKB females	0.459743	419433	30593	-0.0117	0.00876	0.183	1.33562	log(OR)
rs10883447	10	101903906	100144149	T	G	Breast Cancer	FinnGen + UKB females	0.37825	419433	30593	-0.0133	0.00908	0.144	1.46476	log(OR)
rs1129555	10	113910721	112150963	G	A	Breast Cancer	FinnGen + UKB females	0.295961	419433	30593	-0.0087	0.00956	0.363	0.910042	log(OR)
rs2792751	10	113940329	112180571	C	T	Breast Cancer	FinnGen + UKB females	0.295697	419433	30593	-0.00903	0.00956	0.345	0.944561	log(OR)
rs7079542	10	115794898	114035139	A	G	Breast Cancer	FinnGen + UKB females	0.110978	419433	30593	-0.027	0.0141	0.0555	1.91489	log(OR)
rs2301179	10	118404620	116645109	G	A	Breast Cancer	FinnGen + UKB females	0.445605	419433	30593	0.00801	0.0089	0.368	0.9	log(OR)
rs10794579	10	124686656	122927140	C	T	Breast Cancer	FinnGen + UKB females	0.400088	419433	30593	-0.00445	0.00896	0.62	0.496652	log(OR)
rs7904973	10	124693587	122934071	T	G	Breast Cancer	FinnGen + UKB females	0.400008	419433	30593	-0.00443	0.00896	0.621	0.49442	log(OR)
rs3824949	11	5701409	5680179	C	G	Breast Cancer	FinnGen + UKB females	0.459938	419433	30593	-0.00372	0.00879	0.672	0.423208	log(OR)
rs4237722	11	18639363	18617816	C	T	Breast Cancer	FinnGen + UKB females	0.307829	419433	30593	-0.0169	0.00948	0.0745	1.7827	log(OR)
rs531603	11	32111418	32089872	A	G	Breast Cancer	FinnGen + UKB females	0.163094	419433	30593	-0.0146	0.0118	0.216	1.23729	log(OR)
rs174537	11	61552680	61785208	G	T	Breast Cancer	FinnGen + UKB females	0.379121	419433	30593	-0.00152	0.00899	0.866	0.169077	log(OR)
rs174564	11	61588305	61820833	A	G	Breast Cancer	FinnGen + UKB females	0.381624	419433	30593	-0.00353	0.00898	0.694	0.393096	log(OR)
rs77631946	11	63688374	63920902	C	A	Breast Cancer	FinnGen + UKB females	0.104738	419433	30593	-0.00251	0.0146	0.863	0.171918	log(OR)
rs642803	11	65560620	65793149	C	T	Breast Cancer	FinnGen + UKB females	0.430173	419433	30593	-0.0217	0.00888	0.0147	2.44369	log(OR)
rs117777720	11	66196384	66428913	C	T	Breast Cancer	FinnGen + UKB females	0.307187	419433	30593	-0.0313	0.00951	0.001	3.29127	log(OR)
rs74933537	11	66274958	66507487	A	C	Breast Cancer	FinnGen + UKB females	0.308768	419433	30593	-0.0308	0.0095	0.00118	3.24211	log(OR)
rs11226108	11	103870755	104000027	G	C	Breast Cancer	FinnGen + UKB females	0.186481	419433	30593	0.0178	0.0113	0.114	1.57522	log(OR)
rs964184	11	116648917	116778201	C	G	Breast Cancer	FinnGen + UKB females	0.138513	419433	30593	0.000966	0.0126	0.939	0.0766667	log(OR)
rs4639966	11	118573519	118702810	T	C	Breast Cancer	FinnGen + UKB females	0.246275	419433	30593	0.00381	0.0101	0.707	0.377228	log(OR)
rs3862606	11	121330087	121459378	A	G	Breast Cancer	FinnGen + UKB females	0.454938	419433	30593	0.00365	0.00883	0.679	0.413364	log(OR)
rs10790519	11	122535408	122664700	T	C	Breast Cancer	FinnGen + UKB females	0.389731	419433	30593	-0.00809	0.00898	0.367	0.900891	log(OR)
rs112771035	11	126225876	126355981	C	G	Breast Cancer	FinnGen + UKB females	0.0770659	419433	30593	-0.0237	0.0164	0.148	1.44512	log(OR)
rs7928577	11	126227723	126357828	G	T	Breast Cancer	FinnGen + UKB females	0.0776851	419433	30593	-0.0247	0.0163	0.129	1.51534	log(OR)
rs34019521	12	618790	509624	G	C	Breast Cancer	FinnGen + UKB females	0.267778	419433	30593	0.00635	0.00992	0.522	0.640121	log(OR)
rs35882350	12	623129	513963	A	G	Breast Cancer	FinnGen + UKB females	0.268412	419433	30593	0.00587	0.0099	0.553	0.592929	log(OR)
rs4883201	12	9082581	8929985	A	G	Breast Cancer	FinnGen + UKB females	0.109926	419433	30593	-0.00829	0.014	0.552	0.592143	log(OR)
rs75667995	12	25409070	25256136	T	C	Breast Cancer	FinnGen + UKB females	0.090203	419433	30593	0.0147	0.0151	0.33	0.97351	log(OR)
rs2253736	12	40533337	40139535	A	C	Breast Cancer	FinnGen + UKB females	0.0716455	419433	30593	0.0254	0.0171	0.138	1.48538	log(OR)
rs11175540	12	40586295	40192493	T	A	Breast Cancer	FinnGen + UKB females	0.055087	419433	30593	0.0332	0.0196	0.0901	1.69388	log(OR)
rs76919525	12	50541733	50147950	A	T	Breast Cancer	FinnGen + UKB females	0.330231	419433	30593	-0.00331	0.00941	0.725	0.351753	log(OR)
rs2250751	12	51106178	50712395	G	A	Breast Cancer	FinnGen + UKB females	0.332067	419433	30593	-0.0082	0.0093	0.378	0.88172	log(OR)
rs2731434	12	51109875	50716092	C	T	Breast Cancer	FinnGen + UKB females	0.331966	419433	30593	-0.0083	0.0093	0.372	0.892473	log(OR)
rs7300192	12	51794043	51400259	G	A	Breast Cancer	FinnGen + UKB females	0.346543	419433	30593	-0.00442	0.00921	0.632	0.479913	log(OR)
rs74090765	12	53792914	53399130	T	G	Breast Cancer	FinnGen + UKB females	0.168585	419433	30593	-0.0019	0.0117	0.871	0.162393	log(OR)
rs10876451	12	53813424	53419640	A	C	Breast Cancer	FinnGen + UKB females	0.169912	419433	30593	-0.0046	0.0117	0.693	0.393162	log(OR)
rs11172134	12	57645789	57252006	T	A	Breast Cancer	FinnGen + UKB females	0.207156	419433	30593	0.0145	0.0108	0.178	1.34259	log(OR)
rs12313762	12	57692470	57298687	C	T	Breast Cancer	FinnGen + UKB females	0.238042	419433	30593	0.0185	0.0103	0.0719	1.79612	log(OR)
rs12306780	12	89921860	89528083	A	T	Breast Cancer	FinnGen + UKB females	0.344839	419433	30593	0.00315	0.00918	0.732	0.343137	log(OR)
rs4760388	12	92802078	92408302	C	T	Breast Cancer	FinnGen + UKB females	0.439835	419433	30593	0.012	0.0089	0.176	1.34831	log(OR)
rs11837065	12	100859983	100466205	C	T	Breast Cancer	FinnGen + UKB females	0.39696	419433	30593	-0.0081	0.00899	0.368	0.901001	log(OR)
rs978458	12	102802239	102408461	C	T	Breast Cancer	FinnGen + UKB females	0.286569	419433	30593	-0.0338	0.00967	0.00048	3.49535	log(OR)
rs4964751	12	109159291	108765515	G	A	Breast Cancer	FinnGen + UKB females	0.336668	419433	30593	-0.00335	0.00925	0.717	0.362162	log(OR)
rs11114055	12	109169137	108775361	T	C	Breast Cancer	FinnGen + UKB females	0.343191	419433	30593	-0.00613	0.00922	0.506	0.664859	log(OR)
rs993965	12	111406373	110968569	T	A	Breast Cancer	FinnGen + UKB females	0.484258	419433	30593	-0.0113	0.00877	0.199	1.28848	log(OR)
rs55851737	12	111936838	111499034	T	C	Breast Cancer	FinnGen + UKB females	0.201736	419433	30593	0.0139	0.0109	0.201	1.27523	log(OR)
rs12423190	12	112909340	112471536	T	C	Breast Cancer	FinnGen + UKB females	0.09418	419433	30593	0.0293	0.0148	0.0472	1.97973	log(OR)
rs1169288	12	121416650	120978847	A	C	Breast Cancer	FinnGen + UKB females	0.344631	419433	30593	-0.025	0.00926	0.00687	2.69978	log(OR)
rs2247139	12	122380274	121942368	G	A	Breast Cancer	FinnGen + UKB females	0.150995	419433	30593	0.00895	0.0121	0.46	0.739669	log(OR)
rs28866344	12	123885484	123400937	G	A	Breast Cancer	FinnGen + UKB females	0.102818	419433	30593	0.0213	0.0144	0.14	1.47917	log(OR)
rs12311848	12	124486851	124002304	A	G	Breast Cancer	FinnGen + UKB females	0.3159	419433	30593	0.0184	0.00946	0.0524	1.94503	log(OR)
rs2451322	12	124545515	124060968	A	G	Breast Cancer	FinnGen + UKB females	0.4015	419433	30593	0.00838	0.00895	0.349	0.936313	log(OR)
rs75588192	12	133048600	132472014	G	A	Breast Cancer	FinnGen + UKB females	0.133551	419433	30593	0.0136	0.013	0.296	1.04615	log(OR)
rs7327867	13	32968591	32394454	A	G	Breast Cancer	FinnGen + UKB females	0.456288	419433	30593	0.00823	0.00882	0.351	0.933107	log(OR)
rs7330899	13	95223400	94571146	G	A	Breast Cancer	FinnGen + UKB females	0.246206	419433	30593	0.0027	0.0102	0.791	0.264706	log(OR)
rs4771674	13	111039070	110386723	G	A	Breast Cancer	FinnGen + UKB females	0.397992	419433	30593	0.00742	0.00893	0.406	0.830907	log(OR)
rs7140110	13	114544024	113841051	T	C	Breast Cancer	FinnGen + UKB females	0.288361	419433	30593	-0.0108	0.00969	0.263	1.11455	log(OR)
rs6573778	14	24872209	24403003	C	T	Breast Cancer	FinnGen + UKB females	0.431044	419433	30593	-0.00415	0.00892	0.642	0.465247	log(OR)
rs10141892	14	35184323	34715117	C	T	Breast Cancer	FinnGen + UKB females	0.384315	419433	30593	-0.0211	0.00903	0.0193	2.33666	log(OR)
rs12879147	14	64227596	63760878	G	A	Breast Cancer	FinnGen + UKB females	0.112574	419433	30593	0.0395	0.014	0.00468	2.82143	log(OR)
rs12897637	14	64239351	63772633	T	C	Breast Cancer	FinnGen + UKB females	0.14579	419433	30593	0.0309	0.0125	0.0137	2.472	log(OR)
rs7157399	14	70846954	70380237	C	T	Breast Cancer	FinnGen + UKB females	0.142368	419433	30593	-0.00082	0.0125	0.948	0.0656	log(OR)
rs11158871	14	71091142	70624425	C	T	Breast Cancer	FinnGen + UKB females	0.279737	419433	30593	-0.0122	0.00984	0.215	1.23984	log(OR)
rs17580	14	94847262	94380925	T	A	Breast Cancer	FinnGen + UKB females	0.0289057	419433	30593	-0.0429	0.0281	0.126	1.52669	log(OR)
rs2413926	15	49336477	49044280	T	A	Breast Cancer	FinnGen + UKB females	0.377926	419433	30593	-0.0181	0.00903	0.0451	2.00443	log(OR)
rs11639111	15	49749735	49457538	C	T	Breast Cancer	FinnGen + UKB females	0.389896	419433	30593	-0.0416	0.00899	3.83e-06	4.62736	log(OR)
rs72749499	15	57295579	57003381	A	G	Breast Cancer	FinnGen + UKB females	0.0531887	419433	30593	0.00193	0.0203	0.924	0.0950739	log(OR)
rs588136	15	58730498	58438299	T	C	Breast Cancer	FinnGen + UKB females	0.22359	419433	30593	-0.0109	0.0105	0.3	1.0381	log(OR)
rs11636087	15	63788267	63496068	T	C	Breast Cancer	FinnGen + UKB females	0.307412	419433	30593	0.00536	0.00952	0.573	0.563025	log(OR)
rs2290572	15	75130573	74838232	G	A	Breast Cancer	FinnGen + UKB females	0.409676	419433	30593	-0.0125	0.00891	0.16	1.40292	log(OR)
rs57900082	16	11679101	11585245	A	G	Breast Cancer	FinnGen + UKB females	0.174497	419433	30593	-0.00699	0.0115	0.545	0.607826	log(OR)
rs1870293	16	30970941	30959620	C	T	Breast Cancer	FinnGen + UKB females	0.360197	419433	30593	0.00182	0.0091	0.842	0.2	log(OR)
rs2199036	16	31006972	30995651	C	T	Breast Cancer	FinnGen + UKB females	0.374334	419433	30593	-0.00436	0.00903	0.629	0.482835	log(OR)
rs247617	16	56990716	56956804	C	A	Breast Cancer	FinnGen + UKB females	0.301495	419433	30593	0.00231	0.00957	0.809	0.241379	log(OR)
rs183130	16	56991363	56957451	C	T	Breast Cancer	FinnGen + UKB females	0.301849	419433	30593	0.000948	0.00958	0.921	0.0989562	log(OR)
rs79206176	16	70791349	70757446	C	A	Breast Cancer	FinnGen + UKB females	0.112171	419433	30593	0.02	0.0139	0.149	1.43885	log(OR)
rs2434885	16	71583859	71549956	C	T	Breast Cancer	FinnGen + UKB females	0.185447	419433	30593	0.034	0.0114	0.00277	2.98246	log(OR)
rs34042070	16	72101525	72067626	C	G	Breast Cancer	FinnGen + UKB females	0.189798	419433	30593	-0.0154	0.0111	0.166	1.38739	log(OR)
rs35449889	16	72624210	72590311	G	T	Breast Cancer	FinnGen + UKB females	0.0578106	419433	30593	-0.00094	0.0195	0.962	0.0482051	log(OR)
rs4782568	16	83980529	83946924	C	G	Breast Cancer	FinnGen + UKB females	0.508265	419433	30593	0.017	0.00884	0.0543	1.92308	log(OR)
rs74035509	16	88567333	88500925	C	T	Breast Cancer	FinnGen + UKB females	0.0650498	419433	30593	-0.0098	0.0182	0.59	0.538462	log(OR)
rs34460487	17	4685228	4781933	G	A	Breast Cancer	FinnGen + UKB females	0.315352	419433	30593	-0.0127	0.00952	0.183	1.33403	log(OR)
rs55714927	17	7080316	7176997	C	T	Breast Cancer	FinnGen + UKB females	0.227092	419433	30593	-0.00959	0.0105	0.36	0.913333	log(OR)
rs2270445	17	8219478	8316160	A	G	Breast Cancer	FinnGen + UKB females	0.483488	419433	30593	-0.0135	0.00879	0.125	1.53584	log(OR)
rs28811342	17	18125845	18222531	T	C	Breast Cancer	FinnGen + UKB females	0.166051	419433	30593	0.0132	0.0119	0.27	1.10924	log(OR)
rs704	17	26694861	28367840	G	A	Breast Cancer	FinnGen + UKB females	0.447137	419433	30593	-0.00226	0.0088	0.798	0.256818	log(OR)
rs57529153	17	27011560	28684542	T	A	Breast Cancer	FinnGen + UKB females	0.0849921	419433	30593	-0.0177	0.0157	0.259	1.12739	log(OR)
rs56336338	17	27645258	29318240	G	A	Breast Cancer	FinnGen + UKB females	0.143121	419433	30593	0.0176	0.0125	0.16	1.408	log(OR)
rs12945708	17	29398008	31070990	C	T	Breast Cancer	FinnGen + UKB females	0.319704	419433	30593	0.0236	0.00939	0.0119	2.51331	log(OR)
rs4494610	17	29429555	31102537	G	A	Breast Cancer	FinnGen + UKB females	0.326033	419433	30593	0.0233	0.00932	0.0126	2.5	log(OR)
rs12603290	17	45650196	47572830	C	T	Breast Cancer	FinnGen + UKB females	0.476062	419433	30593	0.0199	0.00876	0.0231	2.27169	log(OR)
rs8072100	17	45674687	47597321	T	A	Breast Cancer	FinnGen + UKB females	0.475687	419433	30593	0.0192	0.00876	0.0283	2.19178	log(OR)
rs7225635	17	46645325	48567963	A	G	Breast Cancer	FinnGen + UKB females	0.33972	419433	30593	0.00241	0.00925	0.794	0.260541	log(OR)
rs2288278	17	46661292	48583930	A	G	Breast Cancer	FinnGen + UKB females	0.34804	419433	30593	-0.00755	0.00918	0.411	0.82244	log(OR)
rs9332408	17	65108987	67112871	T	C	Breast Cancer	FinnGen + UKB females	0.502309	419433	30593	-0.00285	0.00878	0.746	0.324601	log(OR)
rs78186330	17	66004715	68008599	G	A	Breast Cancer	FinnGen + UKB females	0.223537	419433	30593	-0.0128	0.0105	0.224	1.21905	log(OR)
rs75910690	17	67668868	69672727	C	T	Breast Cancer	FinnGen + UKB females	0.0242781	419433	30593	-0.000788	0.0293	0.979	0.0268942	log(OR)
rs7209235	17	73759552	75763471	A	G	Breast Cancer	FinnGen + UKB females	0.263176	419433	30593	0.0215	0.0101	0.0323	2.12871	log(OR)
rs11657987	17	76387363	78391282	G	T	Breast Cancer	FinnGen + UKB females	0.526079	419433	30593	0.00611	0.00883	0.489	0.691959	log(OR)
rs2840354	18	9545961	9545963	C	T	Breast Cancer	FinnGen + UKB females	0.164958	419433	30593	-0.0135	0.0121	0.263	1.1157	log(OR)
rs80204526	18	47066144	49539774	C	A	Breast Cancer	FinnGen + UKB females	0.00825157	419433	30593	-0.0576	0.0503	0.252	1.14513	log(OR)
rs77960347	18	47109955	49583585	A	G	Breast Cancer	FinnGen + UKB females	0.0103266	419433	30593	-0.0334	0.0441	0.45	0.75737	log(OR)
rs4807570	19	1123652	1123653	G	A	Breast Cancer	FinnGen + UKB females	0.21683	419433	30593	0.000587	0.0106	0.956	0.0553774	log(OR)
rs1736177	19	2791624	2791626	C	T	Breast Cancer	FinnGen + UKB females	0.332653	419433	30593	-0.00437	0.00926	0.637	0.471922	log(OR)
rs34054295	19	4478062	4478065	G	A	Breast Cancer	FinnGen + UKB females	0.400872	419433	30593	0.0166	0.00892	0.0622	1.86099	log(OR)
rs571497	19	7827830	7762944	G	A	Breast Cancer	FinnGen + UKB females	0.138802	419433	30593	0.00431	0.0128	0.737	0.336719	log(OR)
rs11542916	19	10694720	10584044	G	A	Breast Cancer	FinnGen + UKB females	0.0625146	419433	30593	-0.0109	0.0182	0.55	0.598901	log(OR)
rs73015024	19	11197598	11086922	G	T	Breast Cancer	FinnGen + UKB females	0.110318	419433	30593	-0.00697	0.0141	0.622	0.494326	log(OR)
rs660247	19	15796507	15685697	G	A	Breast Cancer	FinnGen + UKB females	0.443149	419433	30593	-0.00704	0.00885	0.426	0.79548	log(OR)
rs4808766	19	18335715	18224905	G	C	Breast Cancer	FinnGen + UKB females	0.261039	419433	30593	0.0244	0.00999	0.0144	2.44244	log(OR)
rs58542926	19	19379549	19268740	C	T	Breast Cancer	FinnGen + UKB females	0.0694869	419433	30593	0.025	0.0173	0.148	1.44509	log(OR)
rs8107974	19	19388500	19277691	A	T	Breast Cancer	FinnGen + UKB females	0.0700811	419433	30593	0.0268	0.0172	0.12	1.55814	log(OR)
rs75916629	19	20213781	20102972	A	G	Breast Cancer	FinnGen + UKB females	0.0282123	419433	30593	-0.0225	0.0267	0.399	0.842697	log(OR)
rs187551406	19	20737538	20554732	C	T	Breast Cancer	FinnGen + UKB females	0.0219229	419433	30593	-0.0529	0.0306	0.0836	1.72876	log(OR)
rs147791730	19	33864260	33373354	G	A	Breast Cancer	FinnGen + UKB females	0.0325196	419433	30593	-0.0132	0.0246	0.591	0.536585	log(OR)
rs2316205	19	41346768	40840863	T	C	Breast Cancer	FinnGen + UKB females	0.523181	419433	30593	-0.024	0.00884	0.00662	2.71493	log(OR)
rs76989105	19	44388711	43884559	G	C	Breast Cancer	FinnGen + UKB females	0.0140825	419433	30593	-0.0272	0.0374	0.466	0.727273	log(OR)
rs62116778	19	44894070	44389907	G	T	Breast Cancer	FinnGen + UKB females	0.0341925	419433	30593	0.0615	0.0244	0.0118	2.52049	log(OR)
rs7412	19	45412079	44908822	C	T	Breast Cancer	FinnGen + UKB females	0.0665138	419433	30593	0.0036	0.0178	0.84	0.202247	log(OR)
rs7255743	19	46018119	45514861	G	A	Breast Cancer	FinnGen + UKB females	0.0210537	419433	30593	0.0324	0.0295	0.272	1.09831	log(OR)
rs3764613	19	46896217	46392960	G	A	Breast Cancer	FinnGen + UKB females	0.489067	419433	30593	-0.0169	0.00883	0.0562	1.91393	log(OR)
rs281377	19	49206603	48703346	C	T	Breast Cancer	FinnGen + UKB females	0.467462	419433	30593	-0.00817	0.00879	0.353	0.929465	log(OR)
rs10406304	19	57010947	56499578	G	T	Breast Cancer	FinnGen + UKB females	0.312999	419433	30593	0.0181	0.00943	0.0544	1.91941	log(OR)
rs35081008	19	58662235	58150868	C	T	Breast Cancer	FinnGen + UKB females	0.137999	419433	30593	0.00363	0.0127	0.776	0.285827	log(OR)
rs73075609	20	5580789	5600143	C	T	Breast Cancer	FinnGen + UKB females	0.0182754	419433	30593	0.0047	0.0342	0.891	0.137427	log(OR)
rs438568	20	12958687	12978039	G	A	Breast Cancer	FinnGen + UKB females	0.364478	419433	30593	0.000121	0.00913	0.989	0.013253	log(OR)
rs2618566	20	17844684	17864040	T	G	Breast Cancer	FinnGen + UKB females	0.331277	419433	30593	0.00475	0.00936	0.612	0.507479	log(OR)
rs1044573	20	25206654	25226018	A	G	Breast Cancer	FinnGen + UKB females	0.504532	419433	30593	-0.0225	0.00877	0.0104	2.56556	log(OR)
rs2104417	20	34127871	35540122	G	A	Breast Cancer	FinnGen + UKB females	0.109645	419433	30593	0.0174	0.0142	0.221	1.22535	log(OR)
rs7261820	20	34160840	35572918	G	A	Breast Cancer	FinnGen + UKB females	0.114331	419433	30593	0.0199	0.0139	0.154	1.43165	log(OR)
rs6119704	20	34768194	36180272	C	G	Breast Cancer	FinnGen + UKB females	0.0385719	419433	30593	0.0219	0.0228	0.336	0.960526	log(OR)
rs1883711	20	39179822	40551182	G	C	Breast Cancer	FinnGen + UKB females	0.0466712	419433	30593	-0.0105	0.0204	0.606	0.514706	log(OR)
rs6102287	20	39744650	41116010	A	G	Breast Cancer	FinnGen + UKB females	0.5038	419433	30593	0.00845	0.00876	0.335	0.964612	log(OR)
rs56275254	20	40253910	41625271	A	G	Breast Cancer	FinnGen + UKB females	0.0477819	419433	30593	-0.00245	0.021	0.907	0.116667	log(OR)
rs6016590	20	40265082	41636443	A	G	Breast Cancer	FinnGen + UKB females	0.503976	419433	30593	0.0079	0.00885	0.372	0.892655	log(OR)
rs58847685	20	44544947	45916308	T	C	Breast Cancer	FinnGen + UKB females	0.164753	419433	30593	0.0116	0.0119	0.33	0.97479	log(OR)
rs3843763	20	44548193	45919554	C	T	Breast Cancer	FinnGen + UKB females	0.258644	419433	30593	-0.00668	0.01	0.506	0.668	log(OR)
rs6019547	20	47561091	48944554	G	A	Breast Cancer	FinnGen + UKB females	0.291672	419433	30593	0.00895	0.0097	0.356	0.92268	log(OR)
rs2295027	20	47582884	48966347	G	A	Breast Cancer	FinnGen + UKB females	0.296756	419433	30593	0.00775	0.00963	0.421	0.804777	log(OR)
rs6090040	20	62692060	64060707	C	A	Breast Cancer	FinnGen + UKB females	0.467519	419433	30593	-0.0379	0.00881	1.65e-05	4.30193	log(OR)
rs2833487	21	33087863	31715550	A	G	Breast Cancer	FinnGen + UKB females	0.0638721	419433	30593	0.00594	0.0176	0.736	0.3375	log(OR)
rs1963676	21	40709960	39338034	T	C	Breast Cancer	FinnGen + UKB females	0.383439	419433	30593	0.00441	0.0091	0.628	0.484615	log(OR)
rs5746498	22	18435794	17953028	T	C	Breast Cancer	FinnGen + UKB females	0.218538	419433	30593	0.000244	0.0107	0.982	0.0228037	log(OR)
rs5998509	22	21917479	21563190	C	T	Breast Cancer	FinnGen + UKB females	0.242373	419433	30593	-0.0107	0.0102	0.291	1.04902	log(OR)
rs132646	22	36550067	36154019	C	T	Breast Cancer	FinnGen + UKB females	0.147743	419433	30593	-0.00493	0.0125	0.693	0.3944	log(OR)
rs138335	22	41227086	40831082	G	C	Breast Cancer	FinnGen + UKB females	0.354482	419433	30593	0.034	0.00914	0.000195	3.71991	log(OR)
rs138352	22	41268925	40872921	G	T	Breast Cancer	FinnGen + UKB females	0.354824	419433	30593	0.0343	0.00914	0.000176	3.75274	log(OR)
rs3747207	22	44324855	43928975	G	A	Breast Cancer	FinnGen + UKB females	0.221131	419433	30593	0.00189	0.0105	0.857	0.18	log(OR)
rs4253762	22	46622566	46226669	A	G	Breast Cancer	FinnGen + UKB females	0.09574	419433	30593	-0.0185	0.0151	0.222	1.22517	log(OR)
rs9616822	22	50840573	50402144	G	A	Breast Cancer	FinnGen + UKB females	0.392469	419433	30593	0.00355	0.00896	0.691	0.396205	log(OR)
rs4661359	1	16513153	16186658	T	C	Breast Cancer Survival	Morra et al. females	0.373	99217	7531	-0.0203491	0.0168921	0.228337	1.20465	log(HR)
rs2992752	1	18808526	18482032	C	A	Breast Cancer Survival	Morra et al. females	0.3685	99217	7531	-0.0284934	0.0169698	0.0931387	1.67907	log(HR)
rs612177	1	23792009	23465516	T	G	Breast Cancer Survival	Morra et al. females	0.0985	99217	7531	-0.0124144	0.0280724	0.658325	0.442228	log(HR)
rs35345536	1	25766488	25439997	G	A	Breast Cancer Survival	Morra et al. females	0.4515	99217	7531	0.000596252	0.0163944	0.970988	0.0363692	log(HR)
rs41311276	1	26387625	26061134	A	C	Breast Cancer Survival	Morra et al. females	0.1775	99217	7531	-0.00946545	0.0219106	0.665739	0.432003	log(HR)
rs114165349	1	27021913	26695422	G	C	Breast Cancer Survival	Morra et al. females	0.0245	99217	7531	0.0241245	0.0576257	0.675478	0.418642	log(HR)
rs17853159	1	45810865	45345193	G	A	Breast Cancer Survival	Morra et al. females	0.074	99217	7531	0.00443709	0.0317073	0.888708	0.139939	log(HR)
rs76564042	1	54849397	54383724	T	C	Breast Cancer Survival	Morra et al. females	0.011	99217	7531	0.0704077	0.0944009	0.455766	0.745837	log(HR)
rs12043403	1	55431933	54966260	T	C	Breast Cancer Survival	Morra et al. females	0.096	99217	7531	-0.00220992	0.040333	0.956304	0.0547918	log(HR)
rs12409233	1	55436599	54970926	G	C	Breast Cancer Survival	Morra et al. females	0.093	99217	7531	0.0235456	0.0370887	0.525528	0.634847	log(HR)
rs11206498	1	55437104	54971431	A	G	Breast Cancer Survival	Morra et al. females	0.344	99217	7531	0.00319944	0.0225973	0.887408	0.141585	log(HR)
rs890576	1	55452897	54987224	C	G	Breast Cancer Survival	Morra et al. females	0.195	99217	7531	-0.00217837	0.0268283	0.935285	0.0811967	log(HR)
rs17111474	1	55479967	55014294	C	T	Breast Cancer Survival	Morra et al. females	0.302	99217	7531	0.016287	0.0232691	0.483965	0.699939	log(HR)
rs2495503	1	55485917	55020244	G	A	Breast Cancer Survival	Morra et al. females	0.2565	99217	7531	-0.0161608	0.019807	0.41455	0.815913	log(HR)
rs11206507	1	55486117	55020444	G	A	Breast Cancer Survival	Morra et al. females	0.135	99217	7531	-0.0276491	0.0319321	0.386561	0.86587	log(HR)
rs12117661	1	55487346	55021673	C	G	Breast Cancer Survival	Morra et al. females	0.2475	99217	7531	0.01841	0.0197873	0.352167	0.930394	log(HR)
rs34232196	1	55489542	55023869	C	T	Breast Cancer Survival	Morra et al. females	0.247	99217	7531	0.0186884	0.0198024	0.345301	0.943743	log(HR)
rs12739979	1	55496648	55030975	C	T	Breast Cancer Survival	Morra et al. females	0.248	99217	7531	0.0347682	0.0271731	0.200719	1.27951	log(HR)
rs2495491	1	55498428	55032755	T	G	Breast Cancer Survival	Morra et al. females	0.2615	99217	7531	-0.0140887	0.0197301	0.475181	0.714075	log(HR)
rs72660548	1	55500978	55035305	C	G	Breast Cancer Survival	Morra et al. females	0.02	99217	7531	-0.00453999	0.0813485	0.955494	0.0558092	log(HR)
rs17111503	1	55503448	55037775	A	G	Breast Cancer Survival	Morra et al. females	0.262	99217	7531	0.00212594	0.0186692	0.909338	0.113874	log(HR)
rs2479408	1	55504188	55038515	C	G	Breast Cancer Survival	Morra et al. females	0.204	99217	7531	0.0256835	0.0262049	0.327036	0.980102	log(HR)
rs11591147	1	55505647	55039974	G	T	Breast Cancer Survival	Morra et al. females	0.015	99217	7531	0.0701038	0.0826705	0.396443	0.84799	log(HR)
rs11583680	1	55505668	55039995	C	T	Breast Cancer Survival	Morra et al. females	0.138	99217	7531	-0.0093354	0.0317754	0.768916	0.293793	log(HR)
rs531701	1	55513725	55048052	A	T	Breast Cancer Survival	Morra et al. females	0.186	99217	7531	-0.0012052	0.0279149	0.965563	0.0431741	log(HR)
rs693668	1	55521109	55055436	A	G	Breast Cancer Survival	Morra et al. females	0.364	99217	7531	0.0130661	0.0221154	0.554645	0.590814	log(HR)
rs472495	1	55521313	55055640	T	G	Breast Cancer Survival	Morra et al. females	0.361	99217	7531	0.0120622	0.0221596	0.586213	0.544332	log(HR)
rs562556	1	55524237	55058564	A	G	Breast Cancer Survival	Morra et al. females	0.17	99217	7531	-0.0523982	0.0284948	0.0659343	1.83887	log(HR)
rs41297885	1	55526840	55061167	C	G	Breast Cancer Survival	Morra et al. females	0.037	99217	7531	0.0500592	0.0588181	0.394721	0.851086	log(HR)
rs28385715	1	55532142	55066469	T	G	Breast Cancer Survival	Morra et al. females	0.023	99217	7531	-0.0713196	0.0859243	0.406523	0.830028	log(HR)
rs77011887	1	55534271	55068598	C	T	Breast Cancer Survival	Morra et al. females	0.018	99217	7531	0.120728	0.0886752	0.173369	1.36146	log(HR)
rs142116310	1	55536386	55070713	G	A	Breast Cancer Survival	Morra et al. females	0.013	99217	7531	-0.0140619	0.093846	0.88089	0.14984	log(HR)
rs115465289	1	55580914	55115241	G	A	Breast Cancer Survival	Morra et al. females	0.031	99217	7531	-0.0702279	0.0669442	0.294155	1.04905	log(HR)
rs138779133	1	55604404	55138731	A	G	Breast Cancer Survival	Morra et al. females	0.033	99217	7531	0.0659152	0.0658074	0.316518	1.00164	log(HR)
rs79494709	1	55608984	55143311	G	C	Breast Cancer Survival	Morra et al. females	0.046	99217	7531	-0.0821373	0.053755	0.126514	1.528	log(HR)
rs55817205	1	55609056	55143383	G	A	Breast Cancer Survival	Morra et al. females	0.011	99217	7531	0.0367399	0.118337	0.756206	0.310467	log(HR)
rs115394954	1	56474336	56008663	T	C	Breast Cancer Survival	Morra et al. females	0.02	99217	7531	0.053488	0.0615728	0.385013	0.868696	log(HR)
rs17457613	1	56715853	56250181	G	C	Breast Cancer Survival	Morra et al. females	0.0195	99217	7531	0.0292801	0.0626202	0.640083	0.467583	log(HR)
rs17121798	1	61675857	61210185	C	G	Breast Cancer Survival	Morra et al. females	0.068	99217	7531	0.0432725	0.0427088	0.310965	1.0132	log(HR)
rs598253	1	62911341	62445670	T	C	Breast Cancer Survival	Morra et al. females	0.342	99217	7531	0.0116393	0.0172454	0.499725	0.674923	log(HR)
rs12042319	1	63049819	62584148	G	A	Breast Cancer Survival	Morra et al. females	0.33	99217	7531	0.0125227	0.0172631	0.468205	0.725402	log(HR)
rs72954738	1	92467741	92002184	A	C	Breast Cancer Survival	Morra et al. females	0.086	99217	7531	-0.00626737	0.029786	0.833345	0.210413	log(HR)
rs11164605	1	92946479	92480922	A	G	Breast Cancer Survival	Morra et al. females	0.2065	99217	7531	0.000205922	0.0202966	0.991905	0.0101457	log(HR)
rs2391159	1	92971951	92506394	C	T	Breast Cancer Survival	Morra et al. females	0.2045	99217	7531	0.00171675	0.0202237	0.93235	0.084888	log(HR)
rs56111229	1	107566689	107024067	T	A	Breast Cancer Survival	Morra et al. females	0.3375	99217	7531	0.00852939	0.0176913	0.629719	0.482122	log(HR)
rs2232015	1	107599258	107056636	A	T	Breast Cancer Survival	Morra et al. females	0.3305	99217	7531	0.0102835	0.0174141	0.554835	0.59053	log(HR)
rs12740374	1	109817590	109274968	G	T	Breast Cancer Survival	Morra et al. females	0.221	99217	7531	0.0452755	0.0195948	0.0208556	2.31059	log(HR)
rs1910485	1	114490635	113948013	G	A	Breast Cancer Survival	Morra et al. females	0.2715	99217	7531	-0.0266654	0.0185522	0.150629	1.43731	log(HR)
rs10788873	1	150250534	150278123	A	T	Breast Cancer Survival	Morra et al. females	0.49	99217	7531	0.0149024	0.0164637	0.365377	0.905167	log(HR)
rs267733	1	150958836	150986360	A	G	Breast Cancer Survival	Morra et al. females	0.158	99217	7531	0.0289186	0.0220375	0.189438	1.31224	log(HR)
rs4971077	1	155128717	155156241	T	C	Breast Cancer Survival	Morra et al. females	0.468	99217	7531	-0.00377881	0.0163548	0.817275	0.231052	log(HR)
rs4971054	1	155130258	155157782	T	G	Breast Cancer Survival	Morra et al. females	0.4045	99217	7531	-0.0066146	0.0165905	0.690116	0.398698	log(HR)
rs12045893	1	158530416	158560626	C	T	Breast Cancer Survival	Morra et al. females	0.25	99217	7531	0.0134561	0.0188202	0.47462	0.714982	log(HR)
rs2244101	1	182156079	182186944	C	G	Breast Cancer Survival	Morra et al. females	0.3195	99217	7531	-0.0240764	0.0183825	0.190282	1.30975	log(HR)
rs1689801	1	182165484	182196349	G	A	Breast Cancer Survival	Morra et al. females	0.3175	99217	7531	-0.0252576	0.0184574	0.171179	1.36843	log(HR)
rs2296288	1	183072590	183103455	C	T	Breast Cancer Survival	Morra et al. females	0.4465	99217	7531	0.0194755	0.016385	0.234592	1.18861	log(HR)
rs2642438	1	220970028	220796686	G	A	Breast Cancer Survival	Morra et al. females	0.297	99217	7531	0.0208342	0.0182707	0.25416	1.1403	log(HR)
rs12117480	1	224451838	224264136	C	A	Breast Cancer Survival	Morra et al. females	0.036	99217	7531	0.0902733	0.0457705	0.048575	1.9723	log(HR)
rs2587534	1	234849339	234713592	A	G	Breast Cancer Survival	Morra et al. females	0.476	99217	7531	0.00471807	0.0174565	0.786948	0.270276	log(HR)
rs553427	1	234852760	234717013	T	C	Breast Cancer Survival	Morra et al. females	0.473	99217	7531	0.00521156	0.017357	0.763981	0.300257	log(HR)
rs59372965	2	17948215	17766948	A	G	Breast Cancer Survival	Morra et al. females	0.109	99217	7531	-0.0201242	0.0268128	0.452926	0.750546	log(HR)
rs870527	2	20369701	20169940	T	A	Breast Cancer Survival	Morra et al. females	0.515	99217	7531	0.0136012	0.0166083	0.412822	0.818938	log(HR)
rs7575840	2	21273490	21050618	G	T	Breast Cancer Survival	Morra et al. females	0.327	99217	7531	-0.0155446	0.017702	0.379875	0.878127	log(HR)
rs55701660	2	21877238	21654366	C	T	Breast Cancer Survival	Morra et al. females	0.124	99217	7531	0.0272218	0.0387183	0.48201	0.703073	log(HR)
rs1260326	2	27730940	27508073	C	T	Breast Cancer Survival	Morra et al. females	0.4045	99217	7531	-0.00179773	0.0167312	0.914434	0.107448	log(HR)
rs10175826	2	28261384	28038517	A	G	Breast Cancer Survival	Morra et al. females	0.2175	99217	7531	-0.0139065	0.0198526	0.483623	0.700488	log(HR)
rs72613899	2	43467835	43240696	G	A	Breast Cancer Survival	Morra et al. females	0.158	99217	7531	0.0110626	0.0218186	0.612137	0.507026	log(HR)
rs7595299	2	43480317	43253178	G	A	Breast Cancer Survival	Morra et al. females	0.153	99217	7531	0.0102264	0.0225155	0.649689	0.454194	log(HR)
rs4299376	2	44072576	43845437	T	G	Breast Cancer Survival	Morra et al. females	0.2935	99217	7531	-0.0113264	0.0184238	0.538708	0.614768	log(HR)
rs4671050	2	62988169	62761034	G	T	Breast Cancer Survival	Morra et al. females	0.3265	99217	7531	0.0271246	0.0172751	0.116378	1.57016	log(HR)
rs12993804	2	63494689	63267554	T	A	Breast Cancer Survival	Morra et al. females	0.293	99217	7531	0.0220554	0.0177871	0.214988	1.23997	log(HR)
rs13032049	2	63581507	63354372	A	G	Breast Cancer Survival	Morra et al. females	0.2765	99217	7531	0.0243113	0.0179562	0.175761	1.35392	log(HR)
rs954680	2	64913045	64685911	G	C	Breast Cancer Survival	Morra et al. females	0.294	99217	7531	0.00567248	0.0186801	0.761384	0.303664	log(HR)
rs2970901	2	88428834	88129315	G	T	Breast Cancer Survival	Morra et al. females	0.479	99217	7531	-0.0318341	0.0215028	0.138749	1.48046	log(HR)
rs10185855	2	101642260	101025798	A	G	Breast Cancer Survival	Morra et al. females	0.3705	99217	7531	0.0172009	0.0169117	0.309104	1.0171	log(HR)
rs2683804	2	109064354	108447898	G	A	Breast Cancer Survival	Morra et al. females	0.195	99217	7531	-0.00654368	0.0208608	0.753762	0.313682	log(HR)
rs1992172	2	109093836	108477380	A	G	Breast Cancer Survival	Morra et al. females	0.189	99217	7531	-0.00619137	0.0208532	0.76654	0.296903	log(HR)
rs6734238	2	113841030	113083453	A	G	Breast Cancer Survival	Morra et al. females	0.394	99217	7531	-0.00591293	0.0168646	0.72588	0.350611	log(HR)
rs150474434	2	118845121	118087545	G	A	Breast Cancer Survival	Morra et al. females	0.089	99217	7531	-0.0205863	0.0285785	0.471314	0.720343	log(HR)
rs17050272	2	121306440	120548864	G	A	Breast Cancer Survival	Morra et al. females	0.435	99217	7531	-0.0431451	0.0170281	0.0112847	2.53376	log(HR)
rs62171443	2	135594221	134836651	T	C	Breast Cancer Survival	Morra et al. females	0.285	99217	7531	0.0175289	0.0202653	0.387054	0.864973	log(HR)
rs12614487	2	158434569	157578057	C	T	Breast Cancer Survival	Morra et al. females	0.072	99217	7531	-0.0322031	0.0419508	0.4427	0.767641	log(HR)
rs10187501	2	165532454	164675944	A	G	Breast Cancer Survival	Morra et al. females	0.3595	99217	7531	-0.0105079	0.0170708	0.538192	0.61555	log(HR)
rs10184673	2	169827796	168971286	A	G	Breast Cancer Survival	Morra et al. females	0.4145	99217	7531	0.0389698	0.0178833	0.0293234	2.17911	log(HR)
rs12693968	2	203302627	202437904	G	A	Breast Cancer Survival	Morra et al. females	0.2535	99217	7531	0.0364892	0.0190335	0.0552253	1.9171	log(HR)
rs140201293	2	204015972	203151249	T	C	Breast Cancer Survival	Morra et al. females	0.1245	99217	7531	0.00582864	0.0248141	0.814292	0.234893	log(HR)
rs13076933	3	12327431	12285932	T	G	Breast Cancer Survival	Morra et al. females	0.2595	99217	7531	-0.000281262	0.0186654	0.987977	0.0150686	log(HR)
rs709147	3	12448940	12407441	A	G	Breast Cancer Survival	Morra et al. females	0.3735	99217	7531	0.0160273	0.0169742	0.345061	0.944212	log(HR)
rs6792725	3	24520283	24478792	G	A	Breast Cancer Survival	Morra et al. females	0.329	99217	7531	0.00459082	0.0241463	0.849211	0.190126	log(HR)
rs62252137	3	32512038	32470546	T	C	Breast Cancer Survival	Morra et al. females	0.062	99217	7531	-0.0151789	0.0359643	0.672985	0.422054	log(HR)
rs9824286	3	32516218	32474726	G	A	Breast Cancer Survival	Morra et al. females	0.0695	99217	7531	0.0111694	0.0332923	0.73725	0.335497	log(HR)
rs13621	3	52558133	52524117	T	C	Breast Cancer Survival	Morra et al. females	0.4705	99217	7531	-0.00919127	0.0163901	0.574947	0.560781	log(HR)
rs11709976	3	58325347	58339620	A	G	Breast Cancer Survival	Morra et al. females	0.0925	99217	7531	-0.0302054	0.028637	0.291532	1.05477	log(HR)
rs71311871	3	58420613	58434886	A	G	Breast Cancer Survival	Morra et al. females	0.0855	99217	7531	-0.0333408	0.0294501	0.257586	1.13211	log(HR)
rs12630829	3	119756170	120037323	A	G	Breast Cancer Survival	Morra et al. females	0.1895	99217	7531	-0.0117558	0.0209981	0.575584	0.559847	log(HR)
rs9837149	3	122230845	122511998	G	C	Breast Cancer Survival	Morra et al. females	0.1515	99217	7531	-0.000248198	0.0238063	0.991682	0.0104257	log(HR)
rs9841897	3	122282569	122563722	T	C	Breast Cancer Survival	Morra et al. females	0.151	99217	7531	-0.000585182	0.0241439	0.980663	0.0242373	log(HR)
rs2011442	3	124959834	125240990	T	C	Breast Cancer Survival	Morra et al. females	0.339	99217	7531	-0.0050377	0.0177364	0.776385	0.284033	log(HR)
rs56299595	3	129278182	129559339	A	G	Breast Cancer Survival	Morra et al. females	0.123	99217	7531	-0.0256304	0.0257112	0.318834	0.996857	log(HR)
rs74341202	3	132183991	132465147	G	A	Breast Cancer Survival	Morra et al. females	0.055	99217	7531	-0.0953305	0.0542701	0.078987	1.75659	log(HR)
rs77436593	3	132215771	132496927	G	A	Breast Cancer Survival	Morra et al. females	0.0915	99217	7531	-0.0249289	0.0296828	0.400996	0.839843	log(HR)
rs523118	3	135965888	136247046	G	T	Breast Cancer Survival	Morra et al. females	0.2295	99217	7531	0.000717512	0.0195487	0.970721	0.0367038	log(HR)
rs67214626	3	135989376	136270534	C	T	Breast Cancer Survival	Morra et al. females	0.334	99217	7531	0.016251	0.017514	0.353465	0.92789	log(HR)
rs9832727	3	142649110	142930268	C	G	Breast Cancer Survival	Morra et al. females	0.3375	99217	7531	-0.0172982	0.0179242	0.334508	0.965075	log(HR)
rs9653945	3	142660706	142941864	G	A	Breast Cancer Survival	Morra et al. females	0.351	99217	7531	-0.0123835	0.0175985	0.481639	0.703669	log(HR)
rs6441313	3	160036400	160318612	G	A	Breast Cancer Survival	Morra et al. females	0.4615	99217	7531	-0.0194226	0.0163441	0.234692	1.18836	log(HR)
rs13108218	4	3443931	3442204	G	A	Breast Cancer Survival	Morra et al. females	0.395	99217	7531	-0.0320877	0.0175337	0.067241	1.83006	log(HR)
rs59950280	4	3452345	3450618	G	A	Breast Cancer Survival	Morra et al. females	0.3375	99217	7531	-0.0156333	0.0183514	0.394277	0.851886	log(HR)
rs4689653	4	7223319	7221592	G	T	Breast Cancer Survival	Morra et al. females	0.383	99217	7531	0.0160125	0.0168857	0.342981	0.948292	log(HR)
rs4860987	4	69491284	68625566	A	T	Breast Cancer Survival	Morra et al. females	0.261	99217	7531	0.00795356	0.0254174	0.754343	0.312918	log(HR)
rs72663045	4	74177397	73311680	T	G	Breast Cancer Survival	Morra et al. females	0.0205	99217	7531	0.0161118	0.0558126	0.772829	0.288676	log(HR)
rs342467	4	88052219	87131067	C	T	Breast Cancer Survival	Morra et al. females	0.39	99217	7531	-0.012128	0.0167987	0.470319	0.721959	log(HR)
rs28431971	4	100487315	99566158	G	A	Breast Cancer Survival	Morra et al. females	0.2555	99217	7531	-0.0223226	0.0186665	0.23175	1.19586	log(HR)
rs28497720	4	100487370	99566213	C	T	Breast Cancer Survival	Morra et al. females	0.257	99217	7531	-0.0222554	0.0186635	0.233081	1.19246	log(HR)
rs13107325	4	103188709	102267552	C	T	Breast Cancer Survival	Morra et al. females	0.0705	99217	7531	-0.0359278	0.0330729	0.277337	1.08632	log(HR)
rs974801	4	106071064	105149907	A	G	Breast Cancer Survival	Morra et al. females	0.375	99217	7531	0.00646072	0.0167386	0.699514	0.385977	log(HR)
rs2647249	4	106185663	105264506	T	C	Breast Cancer Survival	Morra et al. females	0.2115	99217	7531	0.00526283	0.0198556	0.790968	0.265054	log(HR)
rs138204164	4	120123417	119202262	C	G	Breast Cancer Survival	Morra et al. females	0.123	99217	7531	-0.0253489	0.0259065	0.327837	0.978479	log(HR)
rs115421711	5	52083226	52787392	A	G	Breast Cancer Survival	Morra et al. females	0.0345	99217	7531	-0.0892192	0.0485492	0.0661055	1.83771	log(HR)
rs116734477	5	52095024	52799190	C	T	Breast Cancer Survival	Morra et al. females	0.0345	99217	7531	-0.0896001	0.0485665	0.0650527	1.8449	log(HR)
rs13173241	5	55861359	56565532	G	A	Breast Cancer Survival	Morra et al. females	0.202	99217	7531	-0.010243	0.0210729	0.626916	0.486073	log(HR)
rs9686661	5	55861786	56565959	C	T	Breast Cancer Survival	Morra et al. females	0.1935	99217	7531	-0.0106014	0.0213022	0.618718	0.497667	log(HR)
rs3010240	5	72010139	72714312	A	C	Breast Cancer Survival	Morra et al. females	0.2015	99217	7531	-0.0424349	0.0206132	0.0395306	2.05862	log(HR)
rs3010275	5	72014761	72718934	T	G	Breast Cancer Survival	Morra et al. females	0.2	99217	7531	-0.0417018	0.0206843	0.0437892	2.0161	log(HR)
rs72768351	5	74582374	75286549	A	G	Breast Cancer Survival	Morra et al. females	0.025	99217	7531	-0.0486441	0.0783791	0.534846	0.620625	log(HR)
rs1423527	5	74602699	75306874	C	A	Breast Cancer Survival	Morra et al. females	0.412	99217	7531	-0.0349078	0.0166587	0.0361298	2.09546	log(HR)
rs35122945	5	74610293	75314468	A	C	Breast Cancer Survival	Morra et al. females	0.074	99217	7531	-0.00214832	0.0467688	0.963362	0.0459349	log(HR)
rs115664150	5	74614142	75318317	C	T	Breast Cancer Survival	Morra et al. females	0.064	99217	7531	-0.0081227	0.0336448	0.809226	0.241425	log(HR)
rs75240579	5	74624484	75328659	C	T	Breast Cancer Survival	Morra et al. females	0.036	99217	7531	0.0594155	0.0648121	0.359281	0.916735	log(HR)
rs17244939	5	74631096	75335271	A	C	Breast Cancer Survival	Morra et al. females	0.019	99217	7531	0.167602	0.079035	0.0339547	2.12061	log(HR)
rs115169875	5	74633264	75337439	G	A	Breast Cancer Survival	Morra et al. females	0.022	99217	7531	-0.0797425	0.0762088	0.295391	1.04637	log(HR)
rs12916	5	74656539	75360714	T	C	Breast Cancer Survival	Morra et al. females	0.412	99217	7531	-0.0372251	0.0165774	0.0247341	2.24553	log(HR)
rs151264833	5	74660755	75364930	C	G	Breast Cancer Survival	Morra et al. females	0.0235	99217	7531	-0.0400817	0.0561631	0.475433	0.713667	log(HR)
rs74695562	5	74675951	75380126	T	G	Breast Cancer Survival	Morra et al. females	0.038	99217	7531	0.0247908	0.0446607	0.578832	0.555091	log(HR)
rs78587954	5	74677170	75381345	C	G	Breast Cancer Survival	Morra et al. females	0.0645	99217	7531	-0.016193	0.0338865	0.632751	0.477859	log(HR)
rs144083983	5	74683306	75387481	C	T	Breast Cancer Survival	Morra et al. females	0.072	99217	7531	0.00608175	0.0351964	0.862813	0.172795	log(HR)
rs181668591	5	74689045	75393220	C	T	Breast Cancer Survival	Morra et al. females	0.0105	99217	7531	0.0609671	0.0830718	0.463004	0.733909	log(HR)
rs180755046	5	74703989	75408164	C	A	Breast Cancer Survival	Morra et al. females	0.022	99217	7531	0.165301	0.0804454	0.039896	2.05482	log(HR)
rs151000110	5	74725216	75429391	G	A	Breast Cancer Survival	Morra et al. females	0.0565	99217	7531	-0.0788518	0.0381096	0.0385389	2.06908	log(HR)
rs10077187	5	75197694	75901869	C	T	Breast Cancer Survival	Morra et al. females	0.282	99217	7531	-0.0141258	0.0183037	0.440264	0.771747	log(HR)
rs1525764	5	75202811	75906986	T	A	Breast Cancer Survival	Morra et al. females	0.2825	99217	7531	-0.0133459	0.0182739	0.465189	0.730329	log(HR)
rs2859491	5	96249648	96913944	C	T	Breast Cancer Survival	Morra et al. females	0.416	99217	7531	0.0264707	0.0164948	0.108539	1.60479	log(HR)
rs13189347	5	122828560	123492866	A	C	Breast Cancer Survival	Morra et al. females	0.442	99217	7531	-0.018996	0.016437	0.247809	1.15569	log(HR)
rs6869845	5	122833703	123498009	T	C	Breast Cancer Survival	Morra et al. females	0.442	99217	7531	-0.0199835	0.0164182	0.223544	1.21716	log(HR)
rs11745587	5	131796922	132461230	G	A	Breast Cancer Survival	Morra et al. females	0.3465	99217	7531	-0.0153064	0.0172561	0.375071	0.887014	log(HR)
rs2706381	5	131810619	132474927	C	T	Breast Cancer Survival	Morra et al. females	0.2015	99217	7531	-0.00123875	0.0206922	0.952263	0.0598656	log(HR)
rs10037298	5	139567696	140188111	T	G	Breast Cancer Survival	Morra et al. females	0.2215	99217	7531	0.0238165	0.0206491	0.248749	1.15339	log(HR)
rs11167778	5	141888881	142509316	C	T	Breast Cancer Survival	Morra et al. females	0.107	99217	7531	-0.0355086	0.0271651	0.191165	1.30714	log(HR)
rs9324885	5	141915302	142535737	G	A	Breast Cancer Survival	Morra et al. females	0.1085	99217	7531	-0.0368381	0.0271478	0.174798	1.35695	log(HR)
rs72799001	5	155870470	156443460	G	T	Breast Cancer Survival	Morra et al. females	0.026	99217	7531	0.00343892	0.0539155	0.949143	0.0637834	log(HR)
rs6882076	5	156390297	156963286	C	T	Breast Cancer Survival	Morra et al. females	0.3685	99217	7531	-0.0172249	0.0178689	0.335068	0.963957	log(HR)
rs12657266	5	156396003	156968992	T	C	Breast Cancer Survival	Morra et al. females	0.3705	99217	7531	-0.016816	0.0178959	0.347394	0.939656	log(HR)
rs59408219	6	11850754	11850521	T	C	Breast Cancer Survival	Morra et al. females	0.08	99217	7531	-0.0578711	0.0407579	0.155644	1.41988	log(HR)
rs1569447	6	16114223	16113992	G	T	Breast Cancer Survival	Morra et al. females	0.3095	99217	7531	-0.0432292	0.0185491	0.0197783	2.33053	log(HR)
rs3757354	6	16127407	16127176	C	T	Breast Cancer Survival	Morra et al. females	0.218	99217	7531	-0.0524418	0.0208462	0.0118811	2.51566	log(HR)
rs75580845	6	25578433	25578205	T	C	Breast Cancer Survival	Morra et al. females	0.072	99217	7531	0.0256749	0.0314197	0.413837	0.81716	log(HR)
rs80215559	6	25918225	25917997	T	C	Breast Cancer Survival	Morra et al. females	0.0585	99217	7531	0.0113235	0.0354601	0.749475	0.319332	log(HR)
rs1800562	6	26093141	26092913	G	A	Breast Cancer Survival	Morra et al. females	0.059	99217	7531	0.0108852	0.0352157	0.757244	0.309102	log(HR)
rs13214703	6	27941387	27973609	T	C	Breast Cancer Survival	Morra et al. females	0.0685	99217	7531	-0.0505747	0.0335498	0.131695	1.50745	log(HR)
rs34979126	6	28449380	28481603	G	A	Breast Cancer Survival	Morra et al. females	0.064	99217	7531	-0.0516029	0.0327757	0.115389	1.57443	log(HR)
rs62406584	6	29568082	29600305	G	A	Breast Cancer Survival	Morra et al. females	0.0525	99217	7531	-0.0121782	0.0380242	0.74876	0.320275	log(HR)
rs2517671	6	29937977	29970200	A	G	Breast Cancer Survival	Morra et al. females	0.4075	99217	7531	0.00022333	0.016683	0.989319	0.0133867	log(HR)
rs9378220	6	30077135	30109358	C	A	Breast Cancer Survival	Morra et al. females	0.156	99217	7531	-0.00458568	0.0225271	0.838695	0.203563	log(HR)
rs1265097	6	31106459	31138682	C	A	Breast Cancer Survival	Morra et al. females	0.1005	99217	7531	0.02669	0.0260662	0.305869	1.02393	log(HR)
rs7774197	6	32046275	32078498	A	C	Breast Cancer Survival	Morra et al. females	0.0655	99217	7531	0.0512319	0.0321223	0.110734	1.5949	log(HR)
rs6689	6	32627700	32659923	A	G	Breast Cancer Survival	Morra et al. females	0.21	99217	7531	0.0399721	0.019864	0.0441897	2.01229	log(HR)
rs3800461	6	34616322	34648545	G	C	Breast Cancer Survival	Morra et al. females	0.121	99217	7531	0.0117817	0.025206	0.640202	0.467417	log(HR)
rs913499	6	37038432	37070656	G	A	Breast Cancer Survival	Morra et al. females	0.478	99217	7531	-0.0266323	0.0213589	0.212436	1.2469	log(HR)
rs2395943	6	42940673	42972935	G	A	Breast Cancer Survival	Morra et al. females	0.4245	99217	7531	-0.00195475	0.0165408	0.905927	0.118177	log(HR)
rs9471987	6	42944140	42976402	G	A	Breast Cancer Survival	Morra et al. females	0.476	99217	7531	0.012113	0.0163892	0.459857	0.739083	log(HR)
rs17665178	6	52435243	52570445	C	G	Breast Cancer Survival	Morra et al. females	0.308	99217	7531	-0.0075821	0.0182763	0.678245	0.414859	log(HR)
rs7771469	6	52465835	52601037	G	A	Breast Cancer Survival	Morra et al. females	0.4835	99217	7531	0.0383797	0.01642	0.0194197	2.33737	log(HR)
rs6458949	6	53508265	53643467	G	T	Breast Cancer Survival	Morra et al. females	0.258	99217	7531	0.00647589	0.0188815	0.731617	0.342975	log(HR)
rs12662589	6	53509035	53644237	G	C	Breast Cancer Survival	Morra et al. females	0.2565	99217	7531	0.00753519	0.0189237	0.690491	0.398189	log(HR)
rs9496567	6	100602753	100154877	G	A	Breast Cancer Survival	Morra et al. females	0.238	99217	7531	0.0123006	0.0252598	0.626286	0.486961	log(HR)
rs62419249	6	101447338	100999462	G	A	Breast Cancer Survival	Morra et al. females	0.47	99217	7531	0.00184231	0.016407	0.910595	0.112288	log(HR)
rs6568416	6	106357917	105910042	A	G	Breast Cancer Survival	Morra et al. females	0.444	99217	7531	-0.0346689	0.0216301	0.108978	1.60281	log(HR)
rs4946713	6	106374015	105926140	C	A	Breast Cancer Survival	Morra et al. females	0.441	99217	7531	0.0228999	0.0213695	0.283892	1.07162	log(HR)
rs11153143	6	109300661	108979458	C	T	Breast Cancer Survival	Morra et al. females	0.1275	99217	7531	-0.00355924	0.0248913	0.886297	0.142991	log(HR)
rs1556857	6	116325559	116004396	T	C	Breast Cancer Survival	Morra et al. females	0.3915	99217	7531	0.0366765	0.0170777	0.0317439	2.14762	log(HR)
rs1544155	6	116346394	116025231	C	A	Breast Cancer Survival	Morra et al. females	0.388	99217	7531	0.0361577	0.0171131	0.0346117	2.11287	log(HR)
rs9388498	6	126873423	126552277	G	T	Breast Cancer Survival	Morra et al. females	0.2025	99217	7531	-0.0117241	0.0216296	0.587789	0.542043	log(HR)
rs577721086	6	127440047	127118902	T	C	Breast Cancer Survival	Morra et al. females	0.049	99217	7531	-0.0407261	0.0416251	0.327876	0.978402	log(HR)
rs9399137	6	135419018	135097880	T	C	Breast Cancer Survival	Morra et al. females	0.27	99217	7531	-0.00506338	0.0243744	0.835437	0.207734	log(HR)
rs35959442	6	135424179	135103041	C	G	Breast Cancer Survival	Morra et al. females	0.2745	99217	7531	-0.00891599	0.0194677	0.646961	0.457988	log(HR)
rs62441842	6	139331131	139009994	A	G	Breast Cancer Survival	Morra et al. females	0.179	99217	7531	0.0506008	0.0221015	0.022052	2.28947	log(HR)
rs72974722	6	139331419	139010282	A	C	Breast Cancer Survival	Morra et al. females	0.1735	99217	7531	0.0525863	0.0223032	0.018384	2.35779	log(HR)
rs679582	6	139831180	139510043	A	G	Breast Cancer Survival	Morra et al. females	0.382	99217	7531	-0.00961775	0.0167733	0.566376	0.573398	log(HR)
rs3777402	6	160505312	160084280	G	C	Breast Cancer Survival	Morra et al. females	0.016	99217	7531	-0.0530648	0.0717105	0.459308	0.739986	log(HR)
rs10455872	6	161010118	160589086	A	G	Breast Cancer Survival	Morra et al. females	0.0685	99217	7531	0.0130261	0.0319687	0.683666	0.407466	log(HR)
rs148349043	6	161659369	161238337	C	G	Breast Cancer Survival	Morra et al. females	0.016	99217	7531	0.0857862	0.0670098	0.200474	1.2802	log(HR)
rs10236293	7	1032637	993001	G	A	Breast Cancer Survival	Morra et al. females	0.192	99217	7531	0.010768	0.0205435	0.600172	0.524153	log(HR)
rs10272002	7	1047615	1007979	A	G	Breast Cancer Survival	Morra et al. females	0.1965	99217	7531	0.00951612	0.0203573	0.640175	0.467455	log(HR)
rs55696093	7	21605973	21566355	A	G	Breast Cancer Survival	Morra et al. females	0.2085	99217	7531	-0.0194085	0.0208847	0.352725	0.929316	log(HR)
rs4722551	7	25991826	25952206	T	C	Breast Cancer Survival	Morra et al. females	0.167	99217	7531	0.0417404	0.0228941	0.0682744	1.82319	log(HR)
rs12533280	7	36171953	36132343	C	T	Breast Cancer Survival	Morra et al. females	0.2145	99217	7531	-0.00311392	0.0213632	0.88411	0.145761	log(HR)
rs17725246	7	44581986	44542387	T	C	Breast Cancer Survival	Morra et al. females	0.194	99217	7531	-0.0165239	0.027081	0.54175	0.610168	log(HR)
rs2302429	7	75614777	75985459	G	A	Breast Cancer Survival	Morra et al. females	0.19	99217	7531	-0.00151969	0.0217368	0.944263	0.0699131	log(HR)
rs2302434	7	75630183	76000865	C	T	Breast Cancer Survival	Morra et al. females	0.1685	99217	7531	0.017716	0.0226711	0.434546	0.781437	log(HR)
rs1468615	7	87074964	87445648	T	C	Breast Cancer Survival	Morra et al. females	0.17	99217	7531	0.0124791	0.0213921	0.559658	0.58335	log(HR)
rs112981905	7	87095609	87466293	G	T	Breast Cancer Survival	Morra et al. females	0.1765	99217	7531	0.0196445	0.0213126	0.356668	0.921734	log(HR)
rs6967728	7	97915637	98286325	G	A	Breast Cancer Survival	Morra et al. females	0.1795	99217	7531	-0.0327936	0.0213321	0.124224	1.53729	log(HR)
rs1015538	7	99626035	100028412	G	A	Breast Cancer Survival	Morra et al. females	0.3255	99217	7531	0.017437	0.0175258	0.31977	0.994931	log(HR)
rs221793	7	100280896	100683273	C	A	Breast Cancer Survival	Morra et al. females	0.0925	99217	7531	0.0340724	0.0298775	0.254118	1.1404	log(HR)
rs564449	7	100321138	100723515	G	T	Breast Cancer Survival	Morra et al. females	0.109	99217	7531	0.0320585	0.0278687	0.250004	1.15034	log(HR)
rs61014091	7	106810107	107169662	A	C	Breast Cancer Survival	Morra et al. females	0.202	99217	7531	-0.00944521	0.0206027	0.646633	0.458445	log(HR)
rs12112877	7	106941324	107300879	T	C	Breast Cancer Survival	Morra et al. females	0.2885	99217	7531	-0.023936	0.0182319	0.18923	1.31286	log(HR)
rs13241165	7	130432538	130747779	A	T	Breast Cancer Survival	Morra et al. females	0.479	99217	7531	-0.0567073	0.0213293	0.00784527	2.65866	log(HR)
rs1838931	7	130455588	130770829	C	T	Breast Cancer Survival	Morra et al. females	0.329	99217	7531	0.0271364	0.0227983	0.233936	1.19028	log(HR)
rs2936520	8	6580250	6722729	G	T	Breast Cancer Survival	Morra et al. females	0.354	99217	7531	0.0467884	0.0222936	0.0358402	2.09874	log(HR)
rs2928576	8	6600349	6742828	C	T	Breast Cancer Survival	Morra et al. females	0.334	99217	7531	0.0551441	0.0227359	0.0152907	2.42542	log(HR)
rs13256216	8	8577883	8720373	C	T	Breast Cancer Survival	Morra et al. females	0.2495	99217	7531	-0.0224519	0.0199939	0.261464	1.12294	log(HR)
rs9987289	8	9183358	9325848	G	A	Breast Cancer Survival	Morra et al. females	0.084	99217	7531	0.0176058	0.0288654	0.541909	0.609929	log(HR)
rs62491176	8	9859913	10002403	T	C	Breast Cancer Survival	Morra et al. females	0.1535	99217	7531	-0.00838754	0.0227937	0.712892	0.367975	log(HR)
rs11250076	8	10647823	10790313	G	A	Breast Cancer Survival	Morra et al. females	0.434	99217	7531	0.0155995	0.0164768	0.343764	0.946754	log(HR)
rs57356272	8	11797180	11939671	A	G	Breast Cancer Survival	Morra et al. females	0.4455	99217	7531	-0.0118111	0.0164991	0.474075	0.715864	log(HR)
rs35246381	8	18272535	18415025	T	C	Breast Cancer Survival	Morra et al. females	0.2225	99217	7531	-0.00403268	0.0194789	0.835988	0.207028	log(HR)
rs1495741	8	18272881	18415371	A	G	Breast Cancer Survival	Morra et al. females	0.2255	99217	7531	-0.00466055	0.0194688	0.810807	0.239385	log(HR)
rs263	8	19812812	19955301	C	T	Breast Cancer Survival	Morra et al. females	0.179	99217	7531	0.00238105	0.0215053	0.911839	0.110719	log(HR)
rs7835670	8	21937870	22080359	A	G	Breast Cancer Survival	Morra et al. females	0.165	99217	7531	-0.00155864	0.0233578	0.946798	0.0667288	log(HR)
rs9298506	8	55437524	54524964	A	G	Breast Cancer Survival	Morra et al. females	0.194	99217	7531	0.0278884	0.0206813	0.177501	1.34849	log(HR)
rs28503706	8	55441799	54529239	A	G	Breast Cancer Survival	Morra et al. females	0.194	99217	7531	0.0293968	0.0206522	0.154614	1.42342	log(HR)
rs9297994	8	59392324	58479765	A	G	Breast Cancer Survival	Morra et al. females	0.3485	99217	7531	0.0149852	0.0171569	0.382433	0.873421	log(HR)
rs55825491	8	61436559	60524000	C	T	Breast Cancer Survival	Morra et al. females	0.374	99217	7531	-0.012851	0.0168539	0.445763	0.762497	log(HR)
rs10094180	8	72471872	71559637	T	C	Breast Cancer Survival	Morra et al. females	0.078	99217	7531	0.0418753	0.030921	0.17565	1.35427	log(HR)
rs12548461	8	74888857	73976622	C	G	Breast Cancer Survival	Morra et al. females	0.288	99217	7531	0.0135066	0.0235698	0.566614	0.573045	log(HR)
rs62509311	8	74907295	73995060	A	T	Breast Cancer Survival	Morra et al. females	0.263	99217	7531	0.0032918	0.0246714	0.893857	0.133426	log(HR)
rs2737245	8	116658583	115646356	G	T	Breast Cancer Survival	Morra et al. females	0.2735	99217	7531	-0.00755057	0.0184096	0.681702	0.410142	log(HR)
rs2737265	8	116667634	115655407	A	G	Breast Cancer Survival	Morra et al. females	0.2745	99217	7531	-0.0139244	0.0183528	0.448027	0.758708	log(HR)
rs28601761	8	126500031	125487789	C	G	Breast Cancer Survival	Morra et al. females	0.415	99217	7531	-0.00664821	0.0173635	0.701805	0.382885	log(HR)
rs11787335	8	145044104	143969936	C	T	Breast Cancer Survival	Morra et al. females	0.355	99217	7531	-0.0278522	0.0174475	0.110412	1.59634	log(HR)
rs11786083	8	145050358	143976190	G	A	Breast Cancer Survival	Morra et al. females	0.3685	99217	7531	-0.0296812	0.0175184	0.0902111	1.69429	log(HR)
rs3780181	9	2640759	2640759	A	G	Breast Cancer Survival	Morra et al. females	0.0675	99217	7531	-0.0571941	0.0349378	0.101625	1.63702	log(HR)
rs10962641	9	16849604	16849606	G	A	Breast Cancer Survival	Morra et al. females	0.3375	99217	7531	-0.00495537	0.0173013	0.774559	0.286417	log(HR)
rs12551960	9	19267440	19267442	C	T	Breast Cancer Survival	Morra et al. females	0.088	99217	7531	-0.0273085	0.0309188	0.37711	0.883233	log(HR)
rs34150222	9	19313913	19313915	A	G	Breast Cancer Survival	Morra et al. females	0.0895	99217	7531	-0.0326562	0.0300733	0.277529	1.08589	log(HR)
rs10757272	9	22088260	22088261	C	T	Breast Cancer Survival	Morra et al. females	0.4775	99217	7531	0.00716521	0.0163169	0.660569	0.439127	log(HR)
rs10781295	9	78210326	75595410	T	C	Breast Cancer Survival	Morra et al. females	0.344	99217	7531	-0.0165424	0.0226698	0.465567	0.72971	log(HR)
rs7864568	9	78212428	75597512	G	A	Breast Cancer Survival	Morra et al. females	0.314	99217	7531	-0.00943209	0.0233314	0.686017	0.404267	log(HR)
rs1571791	9	78729213	76114297	C	T	Breast Cancer Survival	Morra et al. females	0.392	99217	7531	0.0205229	0.0167077	0.219315	1.22835	log(HR)
rs9410207	9	91404799	88789884	T	C	Breast Cancer Survival	Morra et al. females	0.0615	99217	7531	-0.0302349	0.0358858	0.399491	0.842531	log(HR)
rs2740488	9	107661742	104899461	A	C	Breast Cancer Survival	Morra et al. females	0.2605	99217	7531	0.00956591	0.0186721	0.608433	0.512311	log(HR)
rs13289095	9	131466489	128704210	G	T	Breast Cancer Survival	Morra et al. females	0.141	99217	7531	0.0405335	0.0251884	0.10757	1.60921	log(HR)
rs635634	9	136155000	133279427	C	T	Breast Cancer Survival	Morra et al. females	0.202	99217	7531	-0.0177052	0.0205902	0.389854	0.859883	log(HR)
rs13301660	9	139340802	136446350	C	T	Breast Cancer Survival	Morra et al. females	0.275	99217	7531	-0.0239062	0.0183254	0.192051	1.30454	log(HR)
rs7903259	10	17259642	17217643	C	G	Breast Cancer Survival	Morra et al. females	0.432	99217	7531	-0.0395243	0.0168836	0.0192324	2.341	log(HR)
rs10761750	10	65128619	63368859	G	A	Breast Cancer Survival	Morra et al. females	0.487	99217	7531	-0.00978519	0.0163087	0.548507	0.599999	log(HR)
rs17476364	10	71094504	69334748	T	C	Breast Cancer Survival	Morra et al. females	0.0995	99217	7531	0.032173	0.0275256	0.242468	1.16884	log(HR)
rs2068888	10	94839642	93079885	G	A	Breast Cancer Survival	Morra et al. females	0.451	99217	7531	-0.0144921	0.0163668	0.375909	0.885459	log(HR)
rs10883447	10	101903906	100144149	T	G	Breast Cancer Survival	Morra et al. females	0.403	99217	7531	-0.0142081	0.016855	0.399249	0.842963	log(HR)
rs1129555	10	113910721	112150963	G	A	Breast Cancer Survival	Morra et al. females	0.289	99217	7531	0.0242573	0.0179183	0.175808	1.35378	log(HR)
rs2792751	10	113940329	112180571	C	T	Breast Cancer Survival	Morra et al. females	0.2875	99217	7531	0.0262701	0.0181127	0.146955	1.45037	log(HR)
rs7079542	10	115794898	114035139	A	G	Breast Cancer Survival	Morra et al. females	0.1135	99217	7531	-0.0106035	0.0278842	0.703746	0.380269	log(HR)
rs2301179	10	118404620	116645109	G	A	Breast Cancer Survival	Morra et al. females	0.4925	99217	7531	0.00777994	0.0170301	0.64779	0.456834	log(HR)
rs10794579	10	124686656	122927140	C	T	Breast Cancer Survival	Morra et al. females	0.4225	99217	7531	-0.0164155	0.0165106	0.320106	0.99424	log(HR)
rs7904973	10	124693587	122934071	T	G	Breast Cancer Survival	Morra et al. females	0.4225	99217	7531	-0.0158426	0.0164977	0.336909	0.96029	log(HR)
rs3824949	11	5701409	5680179	C	G	Breast Cancer Survival	Morra et al. females	0.4475	99217	7531	0.0129328	0.0165457	0.434424	0.781644	log(HR)
rs4237722	11	18639363	18617816	C	T	Breast Cancer Survival	Morra et al. females	0.2575	99217	7531	-0.0186746	0.0202297	0.355943	0.923124	log(HR)
rs531603	11	32111418	32089872	A	G	Breast Cancer Survival	Morra et al. females	0.1505	99217	7531	0.0380875	0.0232274	0.101055	1.63976	log(HR)
rs174537	11	61552680	61785208	G	T	Breast Cancer Survival	Morra et al. females	0.3255	99217	7531	-0.0115336	0.0174351	0.50828	0.661518	log(HR)
rs174564	11	61588305	61820833	A	G	Breast Cancer Survival	Morra et al. females	0.3305	99217	7531	-0.0165685	0.0173796	0.340422	0.953333	log(HR)
rs77631946	11	63688374	63920902	C	A	Breast Cancer Survival	Morra et al. females	0.095	99217	7531	-0.0103188	0.0394164	0.793483	0.26179	log(HR)
rs642803	11	65560620	65793149	C	T	Breast Cancer Survival	Morra et al. females	0.454	99217	7531	-0.000201826	0.0163638	0.990159	0.0123337	log(HR)
rs117777720	11	66196384	66428913	C	T	Breast Cancer Survival	Morra et al. females	0.237	99217	7531	0.0215524	0.0193311	0.26489	1.11491	log(HR)
rs74933537	11	66274958	66507487	A	C	Breast Cancer Survival	Morra et al. females	0.2465	99217	7531	0.018682	0.0190065	0.325643	0.982927	log(HR)
rs11226108	11	103870755	104000027	G	C	Breast Cancer Survival	Morra et al. females	0.186	99217	7531	0.0193635	0.0208669	0.353433	0.927951	log(HR)
rs964184	11	116648917	116778201	C	G	Breast Cancer Survival	Morra et al. females	0.138	99217	7531	-0.0223046	0.0238439	0.34956	0.935443	log(HR)
rs4639966	11	118573519	118702810	T	C	Breast Cancer Survival	Morra et al. females	0.23	99217	7531	0.0152679	0.0201693	0.449057	0.756988	log(HR)
rs3862606	11	121330087	121459378	A	G	Breast Cancer Survival	Morra et al. females	0.4435	99217	7531	-0.0018041	0.0171113	0.916032	0.105434	log(HR)
rs10790519	11	122535408	122664700	T	C	Breast Cancer Survival	Morra et al. females	0.3775	99217	7531	-0.00456433	0.0179198	0.798948	0.254709	log(HR)
rs112771035	11	126225876	126355981	C	G	Breast Cancer Survival	Morra et al. females	0.0685	99217	7531	-0.0296659	0.0345674	0.390781	0.858203	log(HR)
rs7928577	11	126227723	126357828	G	T	Breast Cancer Survival	Morra et al. females	0.072	99217	7531	-0.0295914	0.0335451	0.377703	0.882137	log(HR)
rs34019521	12	618790	509624	G	C	Breast Cancer Survival	Morra et al. females	0.2605	99217	7531	-0.0178715	0.0203261	0.379271	0.879241	log(HR)
rs35882350	12	623129	513963	A	G	Breast Cancer Survival	Morra et al. females	0.261	99217	7531	-0.0185086	0.0203826	0.363847	0.908058	log(HR)
rs4883201	12	9082581	8929985	A	G	Breast Cancer Survival	Morra et al. females	0.101	99217	7531	-0.0468903	0.0277548	0.0911336	1.68945	log(HR)
rs75667995	12	25409070	25256136	T	C	Breast Cancer Survival	Morra et al. females	0.069	99217	7531	0.031679	0.0340754	0.35254	0.929673	log(HR)
rs2253736	12	40533337	40139535	A	C	Breast Cancer Survival	Morra et al. females	0.0825	99217	7531	0.0117128	0.0296815	0.693126	0.394617	log(HR)
rs11175540	12	40586295	40192493	T	A	Breast Cancer Survival	Morra et al. females	0.066	99217	7531	0.0138475	0.0328572	0.67343	0.421446	log(HR)
rs76919525	12	50541733	50147950	A	T	Breast Cancer Survival	Morra et al. females	0.357	99217	7531	-0.0214007	0.017486	0.221	1.22387	log(HR)
rs2250751	12	51106178	50712395	G	A	Breast Cancer Survival	Morra et al. females	0.359	99217	7531	-0.00922492	0.0170448	0.588359	0.541215	log(HR)
rs2731434	12	51109875	50716092	C	T	Breast Cancer Survival	Morra et al. females	0.359	99217	7531	-0.0101975	0.0170379	0.549495	0.598517	log(HR)
rs7300192	12	51794043	51400259	G	A	Breast Cancer Survival	Morra et al. females	0.372	99217	7531	0.00820441	0.0173191	0.6357	0.473719	log(HR)
rs74090765	12	53792914	53399130	T	G	Breast Cancer Survival	Morra et al. females	0.1725	99217	7531	-0.0118286	0.0224611	0.598456	0.526623	log(HR)
rs10876451	12	53813424	53419640	A	C	Breast Cancer Survival	Morra et al. females	0.1725	99217	7531	-0.0100292	0.0223878	0.65417	0.447977	log(HR)
rs11172134	12	57645789	57252006	T	A	Breast Cancer Survival	Morra et al. females	0.188	99217	7531	-0.0147129	0.0220711	0.505018	0.666615	log(HR)
rs12313762	12	57692470	57298687	C	T	Breast Cancer Survival	Morra et al. females	0.2205	99217	7531	-0.0167087	0.0207062	0.4197	0.806942	log(HR)
rs12306780	12	89921860	89528083	A	T	Breast Cancer Survival	Morra et al. females	0.344	99217	7531	-0.0125588	0.0224418	0.575742	0.559616	log(HR)
rs4760388	12	92802078	92408302	C	T	Breast Cancer Survival	Morra et al. females	0.4595	99217	7531	0.0172329	0.0175386	0.32582	0.982568	log(HR)
rs11837065	12	100859983	100466205	C	T	Breast Cancer Survival	Morra et al. females	0.3685	99217	7531	-0.00821799	0.0180919	0.649659	0.454236	log(HR)
rs978458	12	102802239	102408461	C	T	Breast Cancer Survival	Morra et al. females	0.264	99217	7531	-0.00308332	0.0185165	0.86775	0.166517	log(HR)
rs4964751	12	109159291	108765515	G	A	Breast Cancer Survival	Morra et al. females	0.308	99217	7531	0.00716208	0.0175978	0.684018	0.406986	log(HR)
rs11114055	12	109169137	108775361	T	C	Breast Cancer Survival	Morra et al. females	0.317	99217	7531	0.00607687	0.0175625	0.729332	0.346015	log(HR)
rs993965	12	111406373	110968569	T	A	Breast Cancer Survival	Morra et al. females	0.501	99217	7531	0.025906	0.0165286	0.117034	1.56735	log(HR)
rs55851737	12	111936838	111499034	T	C	Breast Cancer Survival	Morra et al. females	0.205	99217	7531	-0.0251508	0.020328	0.215995	1.23725	log(HR)
rs12423190	12	112909340	112471536	T	C	Breast Cancer Survival	Morra et al. females	0.0805	99217	7531	0.00687653	0.0298858	0.818019	0.230093	log(HR)
rs1169288	12	121416650	120978847	A	C	Breast Cancer Survival	Morra et al. females	0.324	99217	7531	0.0120201	0.0176574	0.496036	0.68074	log(HR)
rs2247139	12	122380274	121942368	G	A	Breast Cancer Survival	Morra et al. females	0.1375	99217	7531	-0.0133008	0.0245731	0.588318	0.541276	log(HR)
rs28866344	12	123885484	123400937	G	A	Breast Cancer Survival	Morra et al. females	0.095	99217	7531	0.0181949	0.0296911	0.540004	0.612807	log(HR)
rs12311848	12	124486851	124002304	A	G	Breast Cancer Survival	Morra et al. females	0.331	99217	7531	-0.00937934	0.0182578	0.607451	0.513716	log(HR)
rs2451322	12	124545515	124060968	A	G	Breast Cancer Survival	Morra et al. females	0.4125	99217	7531	0.00202043	0.016801	0.90428	0.120257	log(HR)
rs75588192	12	133048600	132472014	G	A	Breast Cancer Survival	Morra et al. females	0.1485	99217	7531	0.0243178	0.023913	0.309188	1.01693	log(HR)
rs7327867	13	32968591	32394454	A	G	Breast Cancer Survival	Morra et al. females	0.484	99217	7531	-0.00300491	0.0163083	0.853812	0.184257	log(HR)
rs7330899	13	95223400	94571146	G	A	Breast Cancer Survival	Morra et al. females	0.247	99217	7531	0.00763872	0.0248939	0.758957	0.306851	log(HR)
rs4771674	13	111039070	110386723	G	A	Breast Cancer Survival	Morra et al. females	0.3835	99217	7531	-0.00570898	0.016848	0.734721	0.338853	log(HR)
rs7140110	13	114544024	113841051	T	C	Breast Cancer Survival	Morra et al. females	0.313	99217	7531	-0.0250905	0.0232498	0.280513	1.07917	log(HR)
rs6573778	14	24872209	24403003	C	T	Breast Cancer Survival	Morra et al. females	0.476	99217	7531	0.0138658	0.0214313	0.517638	0.646991	log(HR)
rs10141892	14	35184323	34715117	C	T	Breast Cancer Survival	Morra et al. females	0.4045	99217	7531	0.00852884	0.0167917	0.611509	0.507921	log(HR)
rs12879147	14	64227596	63760878	G	A	Breast Cancer Survival	Morra et al. females	0.1225	99217	7531	0.0142664	0.0246103	0.562122	0.579693	log(HR)
rs12897637	14	64239351	63772633	T	C	Breast Cancer Survival	Morra et al. females	0.1605	99217	7531	0.00509739	0.0223541	0.819623	0.228029	log(HR)
rs7157399	14	70846954	70380237	C	T	Breast Cancer Survival	Morra et al. females	0.142	99217	7531	-0.0248771	0.0235268	0.290333	1.05739	log(HR)
rs11158871	14	71091142	70624425	C	T	Breast Cancer Survival	Morra et al. females	0.3205	99217	7531	-0.0203685	0.0181492	0.261743	1.12228	log(HR)
rs17580	14	94847262	94380925	T	A	Breast Cancer Survival	Morra et al. females	0.05	99217	7531	0.0346794	0.0402282	0.388651	0.862067	log(HR)
rs2413926	15	49336477	49044280	T	A	Breast Cancer Survival	Morra et al. females	0.371	99217	7531	-0.0153065	0.0174143	0.379422	0.878961	log(HR)
rs11639111	15	49749735	49457538	C	T	Breast Cancer Survival	Morra et al. females	0.396	99217	7531	-0.0193001	0.016815	0.251054	1.14779	log(HR)
rs72749499	15	57295579	57003381	A	G	Breast Cancer Survival	Morra et al. females	0.069	99217	7531	0.0156927	0.0347716	0.651767	0.451309	log(HR)
rs588136	15	58730498	58438299	T	C	Breast Cancer Survival	Morra et al. females	0.2155	99217	7531	0.0107278	0.0202097	0.595541	0.530824	log(HR)
rs11636087	15	63788267	63496068	T	C	Breast Cancer Survival	Morra et al. females	0.298	99217	7531	0.00683453	0.0185696	0.712836	0.368049	log(HR)
rs2290572	15	75130573	74838232	G	A	Breast Cancer Survival	Morra et al. females	0.409	99217	7531	-0.0267888	0.0167582	0.109921	1.59855	log(HR)
rs57900082	16	11679101	11585245	A	G	Breast Cancer Survival	Morra et al. females	0.184	99217	7531	-0.00442353	0.0279173	0.874102	0.158451	log(HR)
rs1870293	16	30970941	30959620	C	T	Breast Cancer Survival	Morra et al. females	0.363	99217	7531	0.000258227	0.0171348	0.987976	0.0150704	log(HR)
rs2199036	16	31006972	30995651	C	T	Breast Cancer Survival	Morra et al. females	0.371	99217	7531	0.000880903	0.017201	0.959156	0.0512123	log(HR)
rs247617	16	56990716	56956804	C	A	Breast Cancer Survival	Morra et al. females	0.3215	99217	7531	-0.000413847	0.0175389	0.981175	0.023596	log(HR)
rs183130	16	56991363	56957451	C	T	Breast Cancer Survival	Morra et al. females	0.3195	99217	7531	0.00016697	0.0175186	0.992395	0.00953103	log(HR)
rs79206176	16	70791349	70757446	C	A	Breast Cancer Survival	Morra et al. females	0.05	99217	7531	0.0209256	0.0578845	0.717721	0.361506	log(HR)
rs2434885	16	71583859	71549956	C	T	Breast Cancer Survival	Morra et al. females	0.209	99217	7531	-0.016547	0.0205734	0.421228	0.804293	log(HR)
rs34042070	16	72101525	72067626	C	G	Breast Cancer Survival	Morra et al. females	0.2	99217	7531	0.00762564	0.0203417	0.707751	0.374877	log(HR)
rs35449889	16	72624210	72590311	G	T	Breast Cancer Survival	Morra et al. females	0.0695	99217	7531	0.00510228	0.0324236	0.874958	0.157363	log(HR)
rs4782568	16	83980529	83946924	C	G	Breast Cancer Survival	Morra et al. females	0.455	99217	7531	0.000817194	0.024106	0.972957	0.0339	log(HR)
rs74035509	16	88567333	88500925	C	T	Breast Cancer Survival	Morra et al. females	0.081	99217	7531	0.00431359	0.0451006	0.923803	0.0956438	log(HR)
rs34460487	17	4685228	4781933	G	A	Breast Cancer Survival	Morra et al. females	0.349	99217	7531	0.0237119	0.0181462	0.191309	1.30672	log(HR)
rs55714927	17	7080316	7176997	C	T	Breast Cancer Survival	Morra et al. females	0.1895	99217	7531	-0.028374	0.0218301	0.193682	1.29976	log(HR)
rs2270445	17	8219478	8316160	A	G	Breast Cancer Survival	Morra et al. females	0.4855	99217	7531	0.00331111	0.0171242	0.846678	0.193359	log(HR)
rs28811342	17	18125845	18222531	T	C	Breast Cancer Survival	Morra et al. females	0.203	99217	7531	-0.00167601	0.0202745	0.934117	0.0826659	log(HR)
rs704	17	26694861	28367840	G	A	Breast Cancer Survival	Morra et al. females	0.472	99217	7531	-0.00798521	0.0166913	0.632361	0.478407	log(HR)
rs57529153	17	27011560	28684542	T	A	Breast Cancer Survival	Morra et al. females	0.0875	99217	7531	-0.0133101	0.0286785	0.642566	0.464114	log(HR)
rs56336338	17	27645258	29318240	G	A	Breast Cancer Survival	Morra et al. females	0.1345	99217	7531	0.0063989	0.0254847	0.801746	0.251088	log(HR)
rs12945708	17	29398008	31070990	C	T	Breast Cancer Survival	Morra et al. females	0.2955	99217	7531	0.033077	0.0182563	0.0700146	1.81182	log(HR)
rs4494610	17	29429555	31102537	G	A	Breast Cancer Survival	Morra et al. females	0.302	99217	7531	0.0322656	0.0179462	0.0721915	1.79791	log(HR)
rs12603290	17	45650196	47572830	C	T	Breast Cancer Survival	Morra et al. females	0.472	99217	7531	-0.00694004	0.0164368	0.672861	0.422225	log(HR)
rs8072100	17	45674687	47597321	T	A	Breast Cancer Survival	Morra et al. females	0.472	99217	7531	-0.00806746	0.0164359	0.623538	0.490843	log(HR)
rs7225635	17	46645325	48567963	A	G	Breast Cancer Survival	Morra et al. females	0.3475	99217	7531	0.0103218	0.0170992	0.546083	0.60364	log(HR)
rs2288278	17	46661292	48583930	A	G	Breast Cancer Survival	Morra et al. females	0.348	99217	7531	0.0138166	0.0170789	0.418522	0.808988	log(HR)
rs9332408	17	65108987	67112871	T	C	Breast Cancer Survival	Morra et al. females	0.4675	99217	7531	-0.00879632	0.016372	0.591077	0.537277	log(HR)
rs78186330	17	66004715	68008599	G	A	Breast Cancer Survival	Morra et al. females	0.211	99217	7531	0.0338057	0.0206325	0.101324	1.63847	log(HR)
rs75910690	17	67668868	69672727	C	T	Breast Cancer Survival	Morra et al. females	0.027	99217	7531	-0.0417185	0.0532752	0.433583	0.783075	log(HR)
rs7209235	17	73759552	75763471	A	G	Breast Cancer Survival	Morra et al. females	0.299	99217	7531	-0.0269611	0.0237238	0.255764	1.13646	log(HR)
rs11657987	17	76387363	78391282	G	T	Breast Cancer Survival	Morra et al. females	0.5005	99217	7531	-0.0183264	0.017006	0.281195	1.07764	log(HR)
rs2840354	18	9545961	9545963	C	T	Breast Cancer Survival	Morra et al. females	0.177	99217	7531	-0.0269282	0.0227694	0.236948	1.18265	log(HR)
rs80204526	18	47066144	49539774	C	A	Breast Cancer Survival	Morra et al. females	0.011	99217	7531	-0.127169	0.088169	0.149208	1.44233	log(HR)
rs77960347	18	47109955	49583585	A	G	Breast Cancer Survival	Morra et al. females	0.0125	99217	7531	-0.0619322	0.0783216	0.429095	0.790741	log(HR)
rs4807570	19	1123652	1123653	G	A	Breast Cancer Survival	Morra et al. females	0.226	99217	7531	0.0181166	0.0200338	0.365836	0.904301	log(HR)
rs1736177	19	2791624	2791626	C	T	Breast Cancer Survival	Morra et al. females	0.312	99217	7531	0.0202362	0.0233125	0.385371	0.868042	log(HR)
rs34054295	19	4478062	4478065	G	A	Breast Cancer Survival	Morra et al. females	0.389	99217	7531	-0.000409551	0.0220958	0.985212	0.0185352	log(HR)
rs571497	19	7827830	7762944	G	A	Breast Cancer Survival	Morra et al. females	0.15	99217	7531	-0.00749596	0.0241385	0.75615	0.31054	log(HR)
rs11542916	19	10694720	10584044	G	A	Breast Cancer Survival	Morra et al. females	0.0615	99217	7531	0.0429083	0.0361011	0.234612	1.18856	log(HR)
rs73015024	19	11197598	11086922	G	T	Breast Cancer Survival	Morra et al. females	0.1125	99217	7531	-0.0311923	0.0270988	0.249708	1.15106	log(HR)
rs660247	19	15796507	15685697	G	A	Breast Cancer Survival	Morra et al. females	0.466	99217	7531	0.0255333	0.0171207	0.135864	1.49137	log(HR)
rs4808766	19	18335715	18224905	G	C	Breast Cancer Survival	Morra et al. females	0.2635	99217	7531	-0.0340124	0.0186172	0.0677094	1.82694	log(HR)
rs58542926	19	19379549	19268740	C	T	Breast Cancer Survival	Morra et al. females	0.077	99217	7531	0.0214752	0.0308689	0.486623	0.69569	log(HR)
rs8107974	19	19388500	19277691	A	T	Breast Cancer Survival	Morra et al. females	0.078	99217	7531	0.0128096	0.0304889	0.674383	0.420141	log(HR)
rs75916629	19	20213781	20102972	A	G	Breast Cancer Survival	Morra et al. females	0.028	99217	7531	0.0947029	0.0697017	0.174245	1.35869	log(HR)
rs187551406	19	20737538	20554732	C	T	Breast Cancer Survival	Morra et al. females	0.0245	99217	7531	0.117516	0.0578805	0.0423236	2.03032	log(HR)
rs147791730	19	33864260	33373354	G	A	Breast Cancer Survival	Morra et al. females	0.0285	99217	7531	0.0372193	0.0485211	0.443038	0.767073	log(HR)
rs2316205	19	41346768	40840863	T	C	Breast Cancer Survival	Morra et al. females	0.494	99217	7531	-0.00860619	0.0217192	0.691922	0.396248	log(HR)
rs76989105	19	44388711	43884559	G	C	Breast Cancer Survival	Morra et al. females	0.012	99217	7531	-0.0912379	0.0835893	0.275052	1.0915	log(HR)
rs62116778	19	44894070	44389907	G	T	Breast Cancer Survival	Morra et al. females	0.0345	99217	7531	-0.0601389	0.0487952	0.217771	1.23248	log(HR)
rs7412	19	45412079	44908822	C	T	Breast Cancer Survival	Morra et al. females	0.082	99217	7531	0.00535338	0.0300488	0.8586	0.178156	log(HR)
rs7255743	19	46018119	45514861	G	A	Breast Cancer Survival	Morra et al. females	0.0205	99217	7531	-0.0653861	0.0624295	0.294934	1.04736	log(HR)
rs3764613	19	46896217	46392960	G	A	Breast Cancer Survival	Morra et al. females	0.443	99217	7531	0.0257651	0.021607	0.233088	1.19244	log(HR)
rs281377	19	49206603	48703346	C	T	Breast Cancer Survival	Morra et al. females	0.465	99217	7531	0.00308903	0.0168233	0.854314	0.183617	log(HR)
rs10406304	19	57010947	56499578	G	T	Breast Cancer Survival	Morra et al. females	0.281	99217	7531	0.0268311	0.0185168	0.147333	1.44902	log(HR)
rs35081008	19	58662235	58150868	C	T	Breast Cancer Survival	Morra et al. females	0.16	99217	7531	0.00236885	0.0295353	0.936075	0.0802041	log(HR)
rs73075609	20	5580789	5600143	C	T	Breast Cancer Survival	Morra et al. females	0.02	99217	7531	0.0349024	0.0633495	0.581668	0.55095	log(HR)
rs438568	20	12958687	12978039	G	A	Breast Cancer Survival	Morra et al. females	0.376	99217	7531	-0.0221815	0.0179952	0.217712	1.23263	log(HR)
rs2618566	20	17844684	17864040	T	G	Breast Cancer Survival	Morra et al. females	0.346	99217	7531	-0.000405686	0.0225786	0.985665	0.0179677	log(HR)
rs1044573	20	25206654	25226018	A	G	Breast Cancer Survival	Morra et al. females	0.488	99217	7531	-0.00382576	0.0163299	0.814768	0.23428	log(HR)
rs2104417	20	34127871	35540122	G	A	Breast Cancer Survival	Morra et al. females	0.141	99217	7531	0.0347476	0.0232522	0.135077	1.49438	log(HR)
rs7261820	20	34160840	35572918	G	A	Breast Cancer Survival	Morra et al. females	0.134	99217	7531	0.0338733	0.0229356	0.139706	1.47689	log(HR)
rs6119704	20	34768194	36180272	C	G	Breast Cancer Survival	Morra et al. females	0.039	99217	7531	-0.00168161	0.0425307	0.968461	0.0395387	log(HR)
rs1883711	20	39179822	40551182	G	C	Breast Cancer Survival	Morra et al. females	0.035	99217	7531	0.142512	0.0676204	0.0350716	2.10753	log(HR)
rs6102287	20	39744650	41116010	A	G	Breast Cancer Survival	Morra et al. females	0.4775	99217	7531	0.0117149	0.0163319	0.473187	0.717304	log(HR)
rs56275254	20	40253910	41625271	A	G	Breast Cancer Survival	Morra et al. females	0.053	99217	7531	0.0533728	0.0357141	0.135059	1.49445	log(HR)
rs6016590	20	40265082	41636443	A	G	Breast Cancer Survival	Morra et al. females	0.476	99217	7531	0.00571668	0.0164116	0.727591	0.348331	log(HR)
rs58847685	20	44544947	45916308	T	C	Breast Cancer Survival	Morra et al. females	0.18	99217	7531	-0.0114968	0.0213312	0.589908	0.538969	log(HR)
rs3843763	20	44548193	45919554	C	T	Breast Cancer Survival	Morra et al. females	0.2665	99217	7531	0.00674448	0.0185868	0.716706	0.362864	log(HR)
rs6019547	20	47561091	48944554	G	A	Breast Cancer Survival	Morra et al. females	0.3315	99217	7531	0.00626039	0.0185758	0.736102	0.337019	log(HR)
rs2295027	20	47582884	48966347	G	A	Breast Cancer Survival	Morra et al. females	0.3325	99217	7531	0.00620665	0.0185476	0.737901	0.334634	log(HR)
rs6090040	20	62692060	64060707	C	A	Breast Cancer Survival	Morra et al. females	0.486	99217	7531	0.0180998	0.0173614	0.297164	1.04253	log(HR)
rs2833487	21	33087863	31715550	A	G	Breast Cancer Survival	Morra et al. females	0.05	99217	7531	-0.089945	0.0407292	0.0272186	2.20837	log(HR)
rs1963676	21	40709960	39338034	T	C	Breast Cancer Survival	Morra et al. females	0.412	99217	7531	-0.0116306	0.0166455	0.484725	0.698724	log(HR)
rs5746498	22	18435794	17953028	T	C	Breast Cancer Survival	Morra et al. females	0.227	99217	7531	0.0294387	0.0201742	0.144504	1.45922	log(HR)
rs5998509	22	21917479	21563190	C	T	Breast Cancer Survival	Morra et al. females	0.193	99217	7531	-0.0270014	0.0208821	0.195997	1.29304	log(HR)
rs132646	22	36550067	36154019	C	T	Breast Cancer Survival	Morra et al. females	0.1575	99217	7531	-0.00645796	0.0224635	0.77374	0.287487	log(HR)
rs138335	22	41227086	40831082	G	C	Breast Cancer Survival	Morra et al. females	0.3565	99217	7531	-0.0193596	0.0172879	0.262784	1.11983	log(HR)
rs138352	22	41268925	40872921	G	T	Breast Cancer Survival	Morra et al. females	0.355	99217	7531	-0.0182593	0.017211	0.288731	1.06091	log(HR)
rs3747207	22	44324855	43928975	G	A	Breast Cancer Survival	Morra et al. females	0.2105	99217	7531	0.0396329	0.0204042	0.0520898	1.94239	log(HR)
rs4253762	22	46622566	46226669	A	G	Breast Cancer Survival	Morra et al. females	0.1035	99217	7531	-0.0313115	0.0266918	0.240764	1.17308	log(HR)
rs9616822	22	50840573	50402144	G	A	Breast Cancer Survival	Morra et al. females	0.3525	99217	7531	-0.0212138	0.0172236	0.218072	1.23167	log(HR)
rs4661359	1	16513153	16186658	T	C	Breast Cancer Survival	FinnGen females	0.28	4648	288	0.0334266	0.0944281	0.723347	0.353989	log(HR)
rs2992752	1	18808526	18482032	C	A	Breast Cancer Survival	FinnGen females	0.36	4648	288	-0.055748	0.0844903	0.509373	0.659815	log(HR)
rs612177	1	23792009	23465516	T	G	Breast Cancer Survival	FinnGen females	0.11	4648	288	-0.0173096	0.138801	0.900755	0.124708	log(HR)
rs35345536	1	25766488	25439997	G	A	Breast Cancer Survival	FinnGen females	0.45	4648	288	0.0230091	0.0845287	0.785465	0.272204	log(HR)
rs41311276	1	26387625	26061134	A	C	Breast Cancer Survival	FinnGen females	0.16	4648	288	0.0922954	0.116389	0.427784	0.79299	log(HR)
rs114165349	1	27021913	26695422	G	C	Breast Cancer Survival	FinnGen females	0.04	4648	288	-0.108649	0.209119	0.603375	0.519554	log(HR)
rs17853159	1	45810865	45345193	G	A	Breast Cancer Survival	FinnGen females	0.08	4648	288	0.257173	0.172761	0.136591	1.48861	log(HR)
rs76564042	1	54849397	54383724	T	C	Breast Cancer Survival	FinnGen females	0.04	4648	288	0.251415	0.243317	0.301472	1.03328	log(HR)
rs12043403	1	55431933	54966260	T	C	Breast Cancer Survival	FinnGen females	0.14	4648	288	0.214138	0.129054	0.0970567	1.65929	log(HR)
rs12409233	1	55436599	54970926	G	C	Breast Cancer Survival	FinnGen females	0.08	4648	288	-0.0607272	0.160218	0.704666	0.379029	log(HR)
rs11206498	1	55437104	54971431	A	G	Breast Cancer Survival	FinnGen females	0.34	4648	288	-0.0036695	0.0886703	0.96699	0.0413836	log(HR)
rs890576	1	55452897	54987224	C	G	Breast Cancer Survival	FinnGen females	0.23	4648	288	0.0112996	0.0989735	0.909104	0.114168	log(HR)
rs17111474	1	55479967	55014294	C	T	Breast Cancer Survival	FinnGen females	0.27	4648	288	-0.146673	0.0909521	0.106823	1.61264	log(HR)
rs2495503	1	55485917	55020244	G	A	Breast Cancer Survival	FinnGen females	0.24	4648	288	-0.027025	0.0961998	0.778767	0.280926	log(HR)
rs11206507	1	55486117	55020444	G	A	Breast Cancer Survival	FinnGen females	0.09	4648	288	-0.110362	0.139445	0.428689	0.791437	log(HR)
rs12117661	1	55487346	55021673	C	G	Breast Cancer Survival	FinnGen females	0.23	4648	288	-0.0729735	0.0965895	0.449949	0.755501	log(HR)
rs34232196	1	55489542	55023869	C	T	Breast Cancer Survival	FinnGen females	0.23	4648	288	-0.0687507	0.0968697	0.477876	0.709723	log(HR)
rs12739979	1	55496648	55030975	C	T	Breast Cancer Survival	FinnGen females	0.2	4648	288	-0.00694845	0.106653	0.948055	0.0651498	log(HR)
rs2495491	1	55498428	55032755	T	G	Breast Cancer Survival	FinnGen females	0.21	4648	288	-0.0242397	0.100349	0.809125	0.241555	log(HR)
rs72660548	1	55500978	55035305	C	G	Breast Cancer Survival	FinnGen females	0.05	4648	288	-0.14152	0.189283	0.454663	0.747663	log(HR)
rs17111503	1	55503448	55037775	A	G	Breast Cancer Survival	FinnGen females	0.2	4648	288	0.0925651	0.102424	0.366131	0.903745	log(HR)
rs2479408	1	55504188	55038515	C	G	Breast Cancer Survival	FinnGen females	0.16	4648	288	0.0411632	0.117333	0.72572	0.350824	log(HR)
rs11591147	1	55505647	55039974	G	T	Breast Cancer Survival	FinnGen females	0.04	4648	288	0.162385	0.236926	0.493102	0.685383	log(HR)
rs11583680	1	55505668	55039995	C	T	Breast Cancer Survival	FinnGen females	0.1	4648	288	-0.0517789	0.135419	0.702193	0.382361	log(HR)
rs531701	1	55513725	55048052	A	T	Breast Cancer Survival	FinnGen females	0.13	4648	288	0.00578052	0.122348	0.962317	0.0472464	log(HR)
rs693668	1	55521109	55055436	A	G	Breast Cancer Survival	FinnGen females	0.42	4648	288	0.00287274	0.0842201	0.97279	0.0341099	log(HR)
rs472495	1	55521313	55055640	T	G	Breast Cancer Survival	FinnGen females	0.42	4648	288	0.00304291	0.0842262	0.97118	0.0361278	log(HR)
rs562556	1	55524237	55058564	A	G	Breast Cancer Survival	FinnGen females	0.17	4648	288	-0.0127982	0.11044	0.907744	0.115884	log(HR)
rs41297885	1	55526840	55061167	C	G	Breast Cancer Survival	FinnGen females	0.03	4648	288	-0.291935	0.201176	0.146741	1.45114	log(HR)
rs28385715	1	55532142	55066469	T	G	Breast Cancer Survival	FinnGen females	0.02	4648	288	-0.0364291	0.274077	0.89426	0.132915	log(HR)
rs77011887	1	55534271	55068598	C	T	Breast Cancer Survival	FinnGen females	0.01	4648	288	-0.316296	0.321979	0.325927	0.982351	log(HR)
rs142116310	1	55536386	55070713	G	A	Breast Cancer Survival	FinnGen females	0.02	4648	288	0.0161046	0.320421	0.959915	0.0502608	log(HR)
rs115465289	1	55580914	55115241	G	A	Breast Cancer Survival	FinnGen females	0.01	4648	288	-0.0954021	0.382662	0.80312	0.249312	log(HR)
rs138779133	1	55604404	55138731	A	G	Breast Cancer Survival	FinnGen females	0.04	4648	288	-0.0999513	0.198556	0.61469	0.50339	log(HR)
rs79494709	1	55608984	55143311	G	C	Breast Cancer Survival	FinnGen females	0.03	4648	288	0.279652	0.261315	0.284542	1.07017	log(HR)
rs55817205	1	55609056	55143383	G	A	Breast Cancer Survival	FinnGen females	0.01	4648	288	0.285722	0.503536	0.570421	0.567431	log(HR)
rs115394954	1	56474336	56008663	T	C	Breast Cancer Survival	FinnGen females	0.01	4648	288	0.0501994	0.451267	0.911425	0.111241	log(HR)
rs17457613	1	56715853	56250181	G	C	Breast Cancer Survival	FinnGen females	0.01	4648	288	0.0318407	0.451276	0.94375	0.0705569	log(HR)
rs17121798	1	61675857	61210185	C	G	Breast Cancer Survival	FinnGen females	0.08	4648	288	-0.0248336	0.152445	0.870595	0.162902	log(HR)
rs598253	1	62911341	62445670	T	C	Breast Cancer Survival	FinnGen females	0.26	4648	288	0.0134159	0.0946837	0.887324	0.141691	log(HR)
rs12042319	1	63049819	62584148	G	A	Breast Cancer Survival	FinnGen females	0.26	4648	288	0.0172376	0.0947544	0.855646	0.181919	log(HR)
rs72954738	1	92467741	92002184	A	C	Breast Cancer Survival	FinnGen females	0.06	4648	288	-0.0093262	0.177693	0.958142	0.0524848	log(HR)
rs11164605	1	92946479	92480922	A	G	Breast Cancer Survival	FinnGen females	0.22	4648	288	0.106918	0.103245	0.300402	1.03557	log(HR)
rs2391159	1	92971951	92506394	C	T	Breast Cancer Survival	FinnGen females	0.22	4648	288	0.106628	0.103239	0.301685	1.03283	log(HR)
rs56111229	1	107566689	107024067	T	A	Breast Cancer Survival	FinnGen females	0.31	4648	288	-0.0014772	0.09042	0.986965	0.0163371	log(HR)
rs2232015	1	107599258	107056636	A	T	Breast Cancer Survival	FinnGen females	0.3	4648	288	-0.0392695	0.0896811	0.661474	0.43788	log(HR)
rs12740374	1	109817590	109274968	G	T	Breast Cancer Survival	FinnGen females	0.21	4648	288	-0.0378885	0.0996158	0.703689	0.380346	log(HR)
rs1910485	1	114490635	113948013	G	A	Breast Cancer Survival	FinnGen females	0.34	4648	288	0.0447026	0.0894882	0.617402	0.499536	log(HR)
rs10788873	1	150250534	150278123	A	T	Breast Cancer Survival	FinnGen females	0.49	4648	288	0.0359095	0.0829054	0.664914	0.433138	log(HR)
rs267733	1	150958836	150986360	A	G	Breast Cancer Survival	FinnGen females	0.15	4648	288	-0.0136617	0.116933	0.906992	0.116834	log(HR)
rs4971077	1	155128717	155156241	T	C	Breast Cancer Survival	FinnGen females	0.48	4648	288	-0.160368	0.0834499	0.0546401	1.92173	log(HR)
rs4971054	1	155130258	155157782	T	G	Breast Cancer Survival	FinnGen females	0.47	4648	288	-0.160058	0.0835865	0.0555074	1.91488	log(HR)
rs12045893	1	158530416	158560626	C	T	Breast Cancer Survival	FinnGen females	0.29	4648	288	0.00212436	0.0925348	0.981684	0.0229574	log(HR)
rs2244101	1	182156079	182186944	C	G	Breast Cancer Survival	FinnGen females	0.29	4648	288	0.13	0.0945448	0.169129	1.37501	log(HR)
rs1689801	1	182165484	182196349	G	A	Breast Cancer Survival	FinnGen females	0.28	4648	288	0.141952	0.0961054	0.139663	1.47705	log(HR)
rs2296288	1	183072590	183103455	C	T	Breast Cancer Survival	FinnGen females	0.41	4648	288	0.100654	0.0854463	0.238806	1.17798	log(HR)
rs2642438	1	220970028	220796686	G	A	Breast Cancer Survival	FinnGen females	0.28	4648	288	0.10737	0.0958306	0.262536	1.12042	log(HR)
rs12117480	1	224451838	224264136	C	A	Breast Cancer Survival	FinnGen females	0.02	4648	288	-0.105433	0.279643	0.706153	0.377028	log(HR)
rs2587534	1	234849339	234713592	A	G	Breast Cancer Survival	FinnGen females	0.44	4648	288	0.0569368	0.0851403	0.503661	0.668741	log(HR)
rs553427	1	234852760	234717013	T	C	Breast Cancer Survival	FinnGen females	0.44	4648	288	0.0630311	0.0851433	0.459121	0.740295	log(HR)
rs59372965	2	17948215	17766948	A	G	Breast Cancer Survival	FinnGen females	0.08	4648	288	-0.130076	0.148124	0.379857	0.87816	log(HR)
rs870527	2	20369701	20169940	T	A	Breast Cancer Survival	FinnGen females	0.58	4648	288	0.0422822	0.0837424	0.613624	0.504907	log(HR)
rs7575840	2	21273490	21050618	G	T	Breast Cancer Survival	FinnGen females	0.29	4648	288	0.034708	0.0919307	0.705768	0.377546	log(HR)
rs55701660	2	21877238	21654366	C	T	Breast Cancer Survival	FinnGen females	0.09	4648	288	0.149087	0.152825	0.329291	0.975543	log(HR)
rs1260326	2	27730940	27508073	C	T	Breast Cancer Survival	FinnGen females	0.35	4648	288	-0.0127952	0.0880856	0.884507	0.145259	log(HR)
rs10175826	2	28261384	28038517	A	G	Breast Cancer Survival	FinnGen females	0.31	4648	288	0.0377063	0.09105	0.678781	0.414127	log(HR)
rs72613899	2	43467835	43240696	G	A	Breast Cancer Survival	FinnGen females	0.17	4648	288	-0.0747309	0.109254	0.493969	0.684009	log(HR)
rs7595299	2	43480317	43253178	G	A	Breast Cancer Survival	FinnGen females	0.15	4648	288	-0.115875	0.110836	0.295806	1.04547	log(HR)
rs4299376	2	44072576	43845437	T	G	Breast Cancer Survival	FinnGen females	0.22	4648	288	-0.0371283	0.0999614	0.71032	0.371426	log(HR)
rs4671050	2	62988169	62761034	G	T	Breast Cancer Survival	FinnGen females	0.36	4648	288	0.0653671	0.0877243	0.456185	0.745143	log(HR)
rs12993804	2	63494689	63267554	T	A	Breast Cancer Survival	FinnGen females	0.27	4648	288	0.0992448	0.0927966	0.28485	1.06949	log(HR)
rs13032049	2	63581507	63354372	A	G	Breast Cancer Survival	FinnGen females	0.26	4648	288	0.0736032	0.0949142	0.438062	0.775471	log(HR)
rs954680	2	64913045	64685911	G	C	Breast Cancer Survival	FinnGen females	0.24	4648	288	0.0452859	0.0974289	0.642068	0.46481	log(HR)
rs2970901	2	88428834	88129315	G	T	Breast Cancer Survival	FinnGen females	0.62	4648	288	-0.14221	0.0869602	0.101976	1.63535	log(HR)
rs10185855	2	101642260	101025798	A	G	Breast Cancer Survival	FinnGen females	0.34	4648	288	-0.20399	0.0848826	0.0162521	2.4032	log(HR)
rs2683804	2	109064354	108447898	G	A	Breast Cancer Survival	FinnGen females	0.26	4648	288	-0.00175636	0.0959725	0.985399	0.0183007	log(HR)
rs1992172	2	109093836	108477380	A	G	Breast Cancer Survival	FinnGen females	0.26	4648	288	-0.00175636	0.0959725	0.985399	0.0183007	log(HR)
rs6734238	2	113841030	113083453	A	G	Breast Cancer Survival	FinnGen females	0.3	4648	288	-0.0673447	0.0914487	0.461474	0.736421	log(HR)
rs150474434	2	118845121	118087545	G	A	Breast Cancer Survival	FinnGen females	0.08	4648	288	-0.012982	0.15724	0.9342	0.0825617	log(HR)
rs17050272	2	121306440	120548864	G	A	Breast Cancer Survival	FinnGen females	0.54	4648	288	0.0519654	0.083259	0.532535	0.624141	log(HR)
rs62171443	2	135594221	134836651	T	C	Breast Cancer Survival	FinnGen females	0.2	4648	288	0.104685	0.108639	0.335242	0.963609	log(HR)
rs12614487	2	158434569	157578057	C	T	Breast Cancer Survival	FinnGen females	0.06	4648	288	-0.29824	0.15906	0.0607903	1.87502	log(HR)
rs10187501	2	165532454	164675944	A	G	Breast Cancer Survival	FinnGen females	0.33	4648	288	-0.0363686	0.0886875	0.681751	0.410075	log(HR)
rs10184673	2	169827796	168971286	A	G	Breast Cancer Survival	FinnGen females	0.49	4648	288	0.0217298	0.0833402	0.794296	0.260736	log(HR)
rs12693968	2	203302627	202437904	G	A	Breast Cancer Survival	FinnGen females	0.3	4648	288	-0.0959938	0.0895966	0.28399	1.0714	log(HR)
rs140201293	2	204015972	203151249	T	C	Breast Cancer Survival	FinnGen females	0.11	4648	288	-0.0324287	0.127998	0.799996	0.253353	log(HR)
rs13076933	3	12327431	12285932	T	G	Breast Cancer Survival	FinnGen females	0.27	4648	288	-0.0917433	0.0919393	0.318343	0.997868	log(HR)
rs709147	3	12448940	12407441	A	G	Breast Cancer Survival	FinnGen females	0.38	4648	288	-0.0261584	0.0866554	0.762754	0.301866	log(HR)
rs6792725	3	24520283	24478792	G	A	Breast Cancer Survival	FinnGen females	0.46	4648	288	0.000455681	0.0833634	0.995639	0.0054662	log(HR)
rs62252137	3	32512038	32470546	T	C	Breast Cancer Survival	FinnGen females	0.05	4648	288	-0.048974	0.175938	0.780736	0.27836	log(HR)
rs9824286	3	32516218	32474726	G	A	Breast Cancer Survival	FinnGen females	0.07	4648	288	-0.156817	0.149037	0.292707	1.0522	log(HR)
rs13621	3	52558133	52524117	T	C	Breast Cancer Survival	FinnGen females	0.48	4648	288	-0.0551217	0.0834174	0.508744	0.660794	log(HR)
rs11709976	3	58325347	58339620	A	G	Breast Cancer Survival	FinnGen females	0.09	4648	288	0.126916	0.159849	0.427208	0.793978	log(HR)
rs71311871	3	58420613	58434886	A	G	Breast Cancer Survival	FinnGen females	0.08	4648	288	0.161452	0.170161	0.342712	0.948821	log(HR)
rs12630829	3	119756170	120037323	A	G	Breast Cancer Survival	FinnGen females	0.26	4648	288	-0.0252679	0.095842	0.792057	0.263641	log(HR)
rs9837149	3	122230845	122511998	G	C	Breast Cancer Survival	FinnGen females	0.14	4648	288	0.0127425	0.122546	0.917184	0.103982	log(HR)
rs9841897	3	122282569	122563722	T	C	Breast Cancer Survival	FinnGen females	0.14	4648	288	0.00208245	0.121751	0.986354	0.0171041	log(HR)
rs2011442	3	124959834	125240990	T	C	Breast Cancer Survival	FinnGen females	0.4	4648	288	0.0379258	0.085501	0.657353	0.443571	log(HR)
rs56299595	3	129278182	129559339	A	G	Breast Cancer Survival	FinnGen females	0.08	4648	288	0.0476268	0.161284	0.767767	0.295297	log(HR)
rs74341202	3	132183991	132465147	G	A	Breast Cancer Survival	FinnGen females	0.06	4648	288	-0.218296	0.15611	0.162009	1.39835	log(HR)
rs77436593	3	132215771	132496927	G	A	Breast Cancer Survival	FinnGen females	0.08	4648	288	-0.0251461	0.148208	0.865271	0.169668	log(HR)
rs523118	3	135965888	136247046	G	T	Breast Cancer Survival	FinnGen females	0.15	4648	288	-0.042976	0.112474	0.70239	0.382097	log(HR)
rs67214626	3	135989376	136270534	C	T	Breast Cancer Survival	FinnGen females	0.3	4648	288	0.0186462	0.0910933	0.837811	0.204694	log(HR)
rs9832727	3	142649110	142930268	C	G	Breast Cancer Survival	FinnGen females	0.34	4648	288	-0.0394133	0.0849676	0.642746	0.463862	log(HR)
rs9653945	3	142660706	142941864	G	A	Breast Cancer Survival	FinnGen females	0.37	4648	288	-0.0531203	0.0843051	0.528632	0.630095	log(HR)
rs6441313	3	160036400	160318612	G	A	Breast Cancer Survival	FinnGen females	0.39	4648	288	0.0695989	0.0854719	0.415479	0.814289	log(HR)
rs13108218	4	3443931	3442204	G	A	Breast Cancer Survival	FinnGen females	0.32	4648	288	-0.0199303	0.090456	0.825613	0.220332	log(HR)
rs59950280	4	3452345	3450618	G	A	Breast Cancer Survival	FinnGen females	0.24	4648	288	0.00724618	0.0977191	0.940889	0.0741531	log(HR)
rs4689653	4	7223319	7221592	G	T	Breast Cancer Survival	FinnGen females	0.37	4648	288	0.0136926	0.0866234	0.874401	0.15807	log(HR)
rs4860987	4	69491284	68625566	A	T	Breast Cancer Survival	FinnGen females	0.26	4648	288	0.00532497	0.0935606	0.954613	0.0569146	log(HR)
rs72663045	4	74177397	73311680	T	G	Breast Cancer Survival	FinnGen females	0.02	4648	288	-0.0626773	0.301927	0.835548	0.207591	log(HR)
rs342467	4	88052219	87131067	C	T	Breast Cancer Survival	FinnGen females	0.47	4648	288	0.107759	0.0839299	0.199172	1.28391	log(HR)
rs28431971	4	100487315	99566158	G	A	Breast Cancer Survival	FinnGen females	0.19	4648	288	0.0500456	0.106645	0.638874	0.469274	log(HR)
rs28497720	4	100487370	99566213	C	T	Breast Cancer Survival	FinnGen females	0.19	4648	288	0.0577039	0.106702	0.588648	0.540797	log(HR)
rs13107325	4	103188709	102267552	C	T	Breast Cancer Survival	FinnGen females	0.01	4648	288	-0.251541	0.306857	0.412366	0.819736	log(HR)
rs974801	4	106071064	105149907	A	G	Breast Cancer Survival	FinnGen females	0.38	4648	288	0.0257159	0.0870593	0.767701	0.295383	log(HR)
rs2647249	4	106185663	105264506	T	C	Breast Cancer Survival	FinnGen females	0.18	4648	288	0.151209	0.113108	0.181271	1.33685	log(HR)
rs138204164	4	120123417	119202262	C	G	Breast Cancer Survival	FinnGen females	0.18	4648	288	-0.0397739	0.107861	0.712313	0.368752	log(HR)
rs115421711	5	52083226	52787392	A	G	Breast Cancer Survival	FinnGen females	0.03	4648	288	0.466154	0.294792	0.11381	1.5813	log(HR)
rs116734477	5	52095024	52799190	C	T	Breast Cancer Survival	FinnGen females	0.03	4648	288	0.466154	0.294792	0.11381	1.5813	log(HR)
rs13173241	5	55861359	56565532	G	A	Breast Cancer Survival	FinnGen females	0.15	4648	288	0.0330996	0.12076	0.784012	0.274095	log(HR)
rs9686661	5	55861786	56565959	C	T	Breast Cancer Survival	FinnGen females	0.13	4648	288	0.00359412	0.124461	0.976962	0.0288774	log(HR)
rs3010240	5	72010139	72714312	A	C	Breast Cancer Survival	FinnGen females	0.23	4648	288	-0.000496873	0.101305	0.996087	0.00490471	log(HR)
rs3010275	5	72014761	72718934	T	G	Breast Cancer Survival	FinnGen females	0.23	4648	288	0.00140466	0.101341	0.988941	0.0138607	log(HR)
rs72768351	5	74582374	75286549	A	G	Breast Cancer Survival	FinnGen females	0.04	4648	288	-0.0661667	0.221871	0.765534	0.298221	log(HR)
rs1423527	5	74602699	75306874	C	A	Breast Cancer Survival	FinnGen females	0.56	4648	288	0.146058	0.0847391	0.0847754	1.72363	log(HR)
rs35122945	5	74610293	75314468	A	C	Breast Cancer Survival	FinnGen females	0.11	4648	288	0.277659	0.14954	0.0633461	1.85675	log(HR)
rs115664150	5	74614142	75318317	C	T	Breast Cancer Survival	FinnGen females	0.04	4648	288	-0.397035	0.175795	0.0239137	2.25851	log(HR)
rs75240579	5	74624484	75328659	C	T	Breast Cancer Survival	FinnGen females	0.02	4648	288	-0.336001	0.256329	0.189918	1.31082	log(HR)
rs17244939	5	74631096	75335271	A	C	Breast Cancer Survival	FinnGen females	0.01	4648	288	-0.0820177	0.338896	0.808769	0.242014	log(HR)
rs115169875	5	74633264	75337439	G	A	Breast Cancer Survival	FinnGen females	0.02	4648	288	0.0875169	0.298654	0.769493	0.293038	log(HR)
rs12916	5	74656539	75360714	T	C	Breast Cancer Survival	FinnGen females	0.45	4648	288	-0.168492	0.0848794	0.0471359	1.98508	log(HR)
rs151264833	5	74660755	75364930	C	G	Breast Cancer Survival	FinnGen females	0.01	4648	288	-0.233209	0.318973	0.464703	0.731124	log(HR)
rs74695562	5	74675951	75380126	T	G	Breast Cancer Survival	FinnGen females	0.04	4648	288	-0.181984	0.212159	0.39102	0.85777	log(HR)
rs78587954	5	74677170	75381345	C	G	Breast Cancer Survival	FinnGen females	0.08	4648	288	-0.049962	0.147884	0.735479	0.337847	log(HR)
rs144083983	5	74683306	75387481	C	T	Breast Cancer Survival	FinnGen females	0.09	4648	288	0.226406	0.165449	0.171175	1.36844	log(HR)
rs181668591	5	74689045	75393220	C	T	Breast Cancer Survival	FinnGen females	0.01	4648	288	-0.262497	0.304012	0.387894	0.863443	log(HR)
rs180755046	5	74703989	75408164	C	A	Breast Cancer Survival	FinnGen females	0.01	4648	288	0.128514	0.409785	0.753814	0.313614	log(HR)
rs151000110	5	74725216	75429391	G	A	Breast Cancer Survival	FinnGen females	0.08	4648	288	-0.132859	0.13901	0.339197	0.955753	log(HR)
rs10077187	5	75197694	75901869	C	T	Breast Cancer Survival	FinnGen females	0.34	4648	288	-0.00420632	0.0878321	0.961804	0.0478905	log(HR)
rs1525764	5	75202811	75906986	T	A	Breast Cancer Survival	FinnGen females	0.34	4648	288	-0.00023818	0.0878167	0.997836	0.00271224	log(HR)
rs2859491	5	96249648	96913944	C	T	Breast Cancer Survival	FinnGen females	0.38	4648	288	-0.0116308	0.085286	0.891526	0.136374	log(HR)
rs13189347	5	122828560	123492866	A	C	Breast Cancer Survival	FinnGen females	0.49	4648	288	0.00239096	0.0841593	0.977335	0.02841	log(HR)
rs6869845	5	122833703	123498009	T	C	Breast Cancer Survival	FinnGen females	0.49	4648	288	0.0258689	0.0839871	0.758074	0.308011	log(HR)
rs11745587	5	131796922	132461230	G	A	Breast Cancer Survival	FinnGen females	0.4	4648	288	0.107075	0.0855705	0.210821	1.25131	log(HR)
rs2706381	5	131810619	132474927	C	T	Breast Cancer Survival	FinnGen females	0.22	4648	288	-0.0272474	0.100152	0.785575	0.272061	log(HR)
rs10037298	5	139567696	140188111	T	G	Breast Cancer Survival	FinnGen females	0.27	4648	288	-0.226196	0.090328	0.0122742	2.50416	log(HR)
rs11167778	5	141888881	142509316	C	T	Breast Cancer Survival	FinnGen females	0.12	4648	288	-0.0212998	0.128503	0.868351	0.165754	log(HR)
rs9324885	5	141915302	142535737	G	A	Breast Cancer Survival	FinnGen females	0.13	4648	288	-0.0183682	0.127614	0.885552	0.143935	log(HR)
rs72799001	5	155870470	156443460	G	T	Breast Cancer Survival	FinnGen females	0.03	4648	288	0.101597	0.254716	0.689993	0.398865	log(HR)
rs6882076	5	156390297	156963286	C	T	Breast Cancer Survival	FinnGen females	0.33	4648	288	0.0990175	0.0905127	0.273972	1.09396	log(HR)
rs12657266	5	156396003	156968992	T	C	Breast Cancer Survival	FinnGen females	0.33	4648	288	0.0994225	0.0904858	0.271871	1.09876	log(HR)
rs59408219	6	11850754	11850521	T	C	Breast Cancer Survival	FinnGen females	0.03	4648	288	0.153011	0.280875	0.585916	0.544764	log(HR)
rs1569447	6	16114223	16113992	G	T	Breast Cancer Survival	FinnGen females	0.37	4648	288	0.111859	0.0860595	0.193675	1.29978	log(HR)
rs3757354	6	16127407	16127176	C	T	Breast Cancer Survival	FinnGen females	0.27	4648	288	0.0261202	0.0941874	0.781533	0.277321	log(HR)
rs75580845	6	25578433	25578205	T	C	Breast Cancer Survival	FinnGen females	0.07	4648	288	0.208361	0.177905	0.24152	1.1712	log(HR)
rs80215559	6	25918225	25917997	T	C	Breast Cancer Survival	FinnGen females	0.04	4648	288	0.348244	0.243639	0.152905	1.42934	log(HR)
rs1800562	6	26093141	26092913	G	A	Breast Cancer Survival	FinnGen females	0.04	4648	288	0.242703	0.236877	0.305554	1.0246	log(HR)
rs13214703	6	27941387	27973609	T	C	Breast Cancer Survival	FinnGen females	0.05	4648	288	-0.078412	0.181008	0.664872	0.433196	log(HR)
rs34979126	6	28449380	28481603	G	A	Breast Cancer Survival	FinnGen females	0.05	4648	288	-0.15914	0.175867	0.365525	0.904887	log(HR)
rs62406584	6	29568082	29600305	G	A	Breast Cancer Survival	FinnGen females	0.04	4648	288	0.0645033	0.22476	0.774122	0.286988	log(HR)
rs2517671	6	29937977	29970200	A	G	Breast Cancer Survival	FinnGen females	0.4	4648	288	0.165543	0.0870025	0.0570742	1.90274	log(HR)
rs9378220	6	30077135	30109358	C	A	Breast Cancer Survival	FinnGen females	0.23	4648	288	0.047411	0.101943	0.641879	0.465073	log(HR)
rs1265097	6	31106459	31138682	C	A	Breast Cancer Survival	FinnGen females	0.16	4648	288	0.113917	0.117335	0.331615	0.970867	log(HR)
rs7774197	6	32046275	32078498	A	C	Breast Cancer Survival	FinnGen females	0.15	4648	288	-0.0537975	0.116136	0.643201	0.463228	log(HR)
rs6689	6	32627700	32659923	A	G	Breast Cancer Survival	FinnGen females	0.25	4648	288	0.0483028	0.0971541	0.619065	0.497177	log(HR)
rs3800461	6	34616322	34648545	G	C	Breast Cancer Survival	FinnGen females	0.19	4648	288	0.0615095	0.107834	0.568401	0.570408	log(HR)
rs913499	6	37038432	37070656	G	A	Breast Cancer Survival	FinnGen females	0.4	4648	288	0.106273	0.0853782	0.213231	1.24473	log(HR)
rs2395943	6	42940673	42972935	G	A	Breast Cancer Survival	FinnGen females	0.49	4648	288	-0.0549405	0.0824806	0.505346	0.666102	log(HR)
rs9471987	6	42944140	42976402	G	A	Breast Cancer Survival	FinnGen females	0.55	4648	288	-0.0128699	0.0835798	0.877622	0.153984	log(HR)
rs17665178	6	52435243	52570445	C	G	Breast Cancer Survival	FinnGen females	0.4	4648	288	0.141856	0.0861347	0.0995778	1.6469	log(HR)
rs7771469	6	52465835	52601037	G	A	Breast Cancer Survival	FinnGen females	0.46	4648	288	0.0171634	0.0827737	0.835734	0.207353	log(HR)
rs6458949	6	53508265	53643467	G	T	Breast Cancer Survival	FinnGen females	0.29	4648	288	0.0691648	0.0920653	0.452498	0.751258	log(HR)
rs12662589	6	53509035	53644237	G	C	Breast Cancer Survival	FinnGen females	0.29	4648	288	0.0691648	0.0920653	0.452498	0.751258	log(HR)
rs9496567	6	100602753	100154877	G	A	Breast Cancer Survival	FinnGen females	0.21	4648	288	-0.0168165	0.101458	0.868356	0.165748	log(HR)
rs62419249	6	101447338	100999462	G	A	Breast Cancer Survival	FinnGen females	0.44	4648	288	0.141272	0.0848695	0.0959972	1.66458	log(HR)
rs6568416	6	106357917	105910042	A	G	Breast Cancer Survival	FinnGen females	0.52	4648	288	0.0625019	0.0825438	0.448932	0.757197	log(HR)
rs4946713	6	106374015	105926140	C	A	Breast Cancer Survival	FinnGen females	0.4	4648	288	-0.0993316	0.0833327	0.233266	1.19199	log(HR)
rs11153143	6	109300661	108979458	C	T	Breast Cancer Survival	FinnGen females	0.15	4648	288	-0.146422	0.109573	0.181452	1.3363	log(HR)
rs1556857	6	116325559	116004396	T	C	Breast Cancer Survival	FinnGen females	0.39	4648	288	-0.185096	0.0840113	0.0275788	2.20323	log(HR)
rs1544155	6	116346394	116025231	C	A	Breast Cancer Survival	FinnGen females	0.39	4648	288	-0.175836	0.0841591	0.0366776	2.08933	log(HR)
rs9388498	6	126873423	126552277	G	T	Breast Cancer Survival	FinnGen females	0.22	4648	288	0.124891	0.103319	0.226742	1.20879	log(HR)
rs577721086	6	127440047	127118902	T	C	Breast Cancer Survival	FinnGen females	0.06	4648	288	-0.201408	0.158611	0.204147	1.26982	log(HR)
rs9399137	6	135419018	135097880	T	C	Breast Cancer Survival	FinnGen females	0.34	4648	288	0.0728123	0.0894938	0.415873	0.813602	log(HR)
rs35959442	6	135424179	135103041	C	G	Breast Cancer Survival	FinnGen females	0.34	4648	288	0.0648683	0.0894715	0.468442	0.725016	log(HR)
rs62441842	6	139331131	139009994	A	G	Breast Cancer Survival	FinnGen females	0.19	4648	288	0.172983	0.111375	0.120386	1.55316	log(HR)
rs72974722	6	139331419	139010282	A	C	Breast Cancer Survival	FinnGen females	0.19	4648	288	0.168765	0.111394	0.129765	1.51503	log(HR)
rs679582	6	139831180	139510043	A	G	Breast Cancer Survival	FinnGen females	0.43	4648	288	-0.00286643	0.0848521	0.973051	0.0337816	log(HR)
rs3777402	6	160505312	160084280	G	C	Breast Cancer Survival	FinnGen females	0.01	4648	288	-0.0466582	0.451248	0.917647	0.103398	log(HR)
rs10455872	6	161010118	160589086	A	G	Breast Cancer Survival	FinnGen females	0.05	4648	288	0.038963	0.192698	0.839763	0.202197	log(HR)
rs148349043	6	161659369	161238337	C	G	Breast Cancer Survival	FinnGen females	0.01	4648	288	0.0519255	0.356736	0.884271	0.145557	log(HR)
rs10236293	7	1032637	993001	G	A	Breast Cancer Survival	FinnGen females	0.28	4648	288	-0.0145313	0.0942565	0.877478	0.154167	log(HR)
rs10272002	7	1047615	1007979	A	G	Breast Cancer Survival	FinnGen females	0.26	4648	288	0.0289721	0.0979083	0.767298	0.295911	log(HR)
rs55696093	7	21605973	21566355	A	G	Breast Cancer Survival	FinnGen females	0.22	4648	288	-0.1432	0.0976504	0.142525	1.46645	log(HR)
rs4722551	7	25991826	25952206	T	C	Breast Cancer Survival	FinnGen females	0.21	4648	288	-0.0233698	0.100531	0.816178	0.232464	log(HR)
rs12533280	7	36171953	36132343	C	T	Breast Cancer Survival	FinnGen females	0.22	4648	288	0.0704695	0.104282	0.499196	0.675755	log(HR)
rs17725246	7	44581986	44542387	T	C	Breast Cancer Survival	FinnGen females	0.33	4648	288	0.0568424	0.0883495	0.519977	0.643381	log(HR)
rs2302429	7	75614777	75985459	G	A	Breast Cancer Survival	FinnGen females	0.33	4648	288	0.0452403	0.088946	0.611014	0.508627	log(HR)
rs2302434	7	75630183	76000865	C	T	Breast Cancer Survival	FinnGen females	0.32	4648	288	0.00169746	0.0891566	0.98481	0.0190391	log(HR)
rs1468615	7	87074964	87445648	T	C	Breast Cancer Survival	FinnGen females	0.2	4648	288	-0.0331304	0.101596	0.744349	0.3261	log(HR)
rs112981905	7	87095609	87466293	G	T	Breast Cancer Survival	FinnGen females	0.2	4648	288	-0.0363329	0.101586	0.7206	0.357657	log(HR)
rs6967728	7	97915637	98286325	G	A	Breast Cancer Survival	FinnGen females	0.15	4648	288	0.107749	0.117336	0.358465	0.918293	log(HR)
rs1015538	7	99626035	100028412	G	A	Breast Cancer Survival	FinnGen females	0.33	4648	288	0.0816628	0.0906083	0.367443	0.901273	log(HR)
rs221793	7	100280896	100683273	C	A	Breast Cancer Survival	FinnGen females	0.13	4648	288	0.0487669	0.127614	0.702354	0.382145	log(HR)
rs564449	7	100321138	100723515	G	T	Breast Cancer Survival	FinnGen females	0.15	4648	288	-0.0717404	0.113708	0.528093	0.63092	log(HR)
rs61014091	7	106810107	107169662	A	C	Breast Cancer Survival	FinnGen females	0.17	4648	288	0.07402	0.114191	0.516848	0.648212	log(HR)
rs12112877	7	106941324	107300879	T	C	Breast Cancer Survival	FinnGen females	0.31	4648	288	0.0742705	0.0930911	0.424972	0.797826	log(HR)
rs13241165	7	130432538	130747779	A	T	Breast Cancer Survival	FinnGen females	0.46	4648	288	0.0643024	0.0834874	0.441179	0.770204	log(HR)
rs1838931	7	130455588	130770829	C	T	Breast Cancer Survival	FinnGen females	0.3	4648	288	-0.0138837	0.0899104	0.877281	0.154417	log(HR)
rs2936520	8	6580250	6722729	G	T	Breast Cancer Survival	FinnGen females	0.35	4648	288	-0.0688049	0.0861723	0.424605	0.798458	log(HR)
rs2928576	8	6600349	6742828	C	T	Breast Cancer Survival	FinnGen females	0.33	4648	288	-0.0109196	0.0876034	0.900802	0.124648	log(HR)
rs13256216	8	8577883	8720373	C	T	Breast Cancer Survival	FinnGen females	0.31	4648	288	-0.0164143	0.0889864	0.853654	0.184459	log(HR)
rs9987289	8	9183358	9325848	G	A	Breast Cancer Survival	FinnGen females	0.14	4648	288	0.0215001	0.119481	0.857195	0.179945	log(HR)
rs62491176	8	9859913	10002403	T	C	Breast Cancer Survival	FinnGen females	0.2	4648	288	0.0107263	0.103348	0.917337	0.103788	log(HR)
rs11250076	8	10647823	10790313	G	A	Breast Cancer Survival	FinnGen females	0.51	4648	288	-0.0357282	0.0831499	0.667425	0.429684	log(HR)
rs57356272	8	11797180	11939671	A	G	Breast Cancer Survival	FinnGen females	0.37	4648	288	-0.00952413	0.0853111	0.911109	0.11164	log(HR)
rs35246381	8	18272535	18415025	T	C	Breast Cancer Survival	FinnGen females	0.25	4648	288	0.129509	0.0993108	0.192209	1.30407	log(HR)
rs1495741	8	18272881	18415371	A	G	Breast Cancer Survival	FinnGen females	0.25	4648	288	0.128884	0.0992977	0.194304	1.29795	log(HR)
rs263	8	19812812	19955301	C	T	Breast Cancer Survival	FinnGen females	0.13	4648	288	-0.167632	0.115388	0.146288	1.45277	log(HR)
rs7835670	8	21937870	22080359	A	G	Breast Cancer Survival	FinnGen females	0.2	4648	288	-0.0997953	0.102719	0.331279	0.971542	log(HR)
rs9298506	8	55437524	54524964	A	G	Breast Cancer Survival	FinnGen females	0.23	4648	288	0.00177436	0.0974811	0.985478	0.0182021	log(HR)
rs28503706	8	55441799	54529239	A	G	Breast Cancer Survival	FinnGen females	0.23	4648	288	0.00177436	0.0974811	0.985478	0.0182021	log(HR)
rs9297994	8	59392324	58479765	A	G	Breast Cancer Survival	FinnGen females	0.38	4648	288	0.032177	0.0858251	0.707725	0.374914	log(HR)
rs55825491	8	61436559	60524000	C	T	Breast Cancer Survival	FinnGen females	0.4	4648	288	0.0317409	0.086025	0.712147	0.368974	log(HR)
rs10094180	8	72471872	71559637	T	C	Breast Cancer Survival	FinnGen females	0.04	4648	288	0.174542	0.245397	0.476921	0.711264	log(HR)
rs12548461	8	74888857	73976622	C	G	Breast Cancer Survival	FinnGen females	0.33	4648	288	0.0317139	0.0896032	0.723386	0.353937	log(HR)
rs62509311	8	74907295	73995060	A	T	Breast Cancer Survival	FinnGen females	0.28	4648	288	0.0262328	0.0942643	0.78079	0.27829	log(HR)
rs2737245	8	116658583	115646356	G	T	Breast Cancer Survival	FinnGen females	0.31	4648	288	-0.0970127	0.0888698	0.274997	1.09163	log(HR)
rs2737265	8	116667634	115655407	A	G	Breast Cancer Survival	FinnGen females	0.31	4648	288	-0.108505	0.0886397	0.220908	1.22412	log(HR)
rs28601761	8	126500031	125487789	C	G	Breast Cancer Survival	FinnGen females	0.41	4648	288	0.0743036	0.0866504	0.391163	0.85751	log(HR)
rs11787335	8	145044104	143969936	C	T	Breast Cancer Survival	FinnGen females	0.36	4648	288	0.128199	0.0876491	0.143565	1.46264	log(HR)
rs11786083	8	145050358	143976190	G	A	Breast Cancer Survival	FinnGen females	0.38	4648	288	0.109656	0.08722	0.208668	1.25724	log(HR)
rs3780181	9	2640759	2640759	A	G	Breast Cancer Survival	FinnGen females	0.05	4648	288	0.00207738	0.185689	0.991074	0.0111874	log(HR)
rs10962641	9	16849604	16849606	G	A	Breast Cancer Survival	FinnGen females	0.35	4648	288	0.00213591	0.0872248	0.980464	0.0244874	log(HR)
rs12551960	9	19267440	19267442	C	T	Breast Cancer Survival	FinnGen females	0.06	4648	288	0.219105	0.196057	0.263757	1.11755	log(HR)
rs34150222	9	19313913	19313915	A	G	Breast Cancer Survival	FinnGen females	0.06	4648	288	0.221948	0.196083	0.257673	1.13191	log(HR)
rs10757272	9	22088260	22088261	C	T	Breast Cancer Survival	FinnGen females	0.41	4648	288	0.0421954	0.0850622	0.619857	0.496053	log(HR)
rs10781295	9	78210326	75595410	T	C	Breast Cancer Survival	FinnGen females	0.47	4648	288	0.0527816	0.0828016	0.523835	0.637446	log(HR)
rs7864568	9	78212428	75597512	G	A	Breast Cancer Survival	FinnGen females	0.44	4648	288	0.0270449	0.0831066	0.74486	0.325424	log(HR)
rs1571791	9	78729213	76114297	C	T	Breast Cancer Survival	FinnGen females	0.35	4648	288	-0.0374492	0.0861205	0.663674	0.434846	log(HR)
rs9410207	9	91404799	88789884	T	C	Breast Cancer Survival	FinnGen females	0.03	4648	288	0.328781	0.272202	0.227102	1.20786	log(HR)
rs2740488	9	107661742	104899461	A	C	Breast Cancer Survival	FinnGen females	0.2	4648	288	-0.0699093	0.101698	0.491818	0.68742	log(HR)
rs13289095	9	131466489	128704210	G	T	Breast Cancer Survival	FinnGen females	0.11	4648	288	0.175015	0.142534	0.219491	1.22788	log(HR)
rs635634	9	136155000	133279427	C	T	Breast Cancer Survival	FinnGen females	0.2	4648	288	-0.11135	0.101777	0.273929	1.09406	log(HR)
rs13301660	9	139340802	136446350	C	T	Breast Cancer Survival	FinnGen females	0.25	4648	288	-0.061524	0.0926103	0.506478	0.664332	log(HR)
rs7903259	10	17259642	17217643	C	G	Breast Cancer Survival	FinnGen females	0.42	4648	288	-0.0394772	0.0840683	0.638652	0.469584	log(HR)
rs10761750	10	65128619	63368859	G	A	Breast Cancer Survival	FinnGen females	0.47	4648	288	-0.00825437	0.0834312	0.921189	0.0989362	log(HR)
rs17476364	10	71094504	69334748	T	C	Breast Cancer Survival	FinnGen females	0.06	4648	288	0.30947	0.204508	0.130219	1.51324	log(HR)
rs2068888	10	94839642	93079885	G	A	Breast Cancer Survival	FinnGen females	0.47	4648	288	0.00507729	0.0817444	0.950474	0.0621118	log(HR)
rs10883447	10	101903906	100144149	T	G	Breast Cancer Survival	FinnGen females	0.34	4648	288	0.0863984	0.0884692	0.328771	0.976593	log(HR)
rs1129555	10	113910721	112150963	G	A	Breast Cancer Survival	FinnGen females	0.32	4648	288	0.0221456	0.0898872	0.805395	0.246371	log(HR)
rs2792751	10	113940329	112180571	C	T	Breast Cancer Survival	FinnGen females	0.32	4648	288	0.0211884	0.0897867	0.813443	0.235986	log(HR)
rs7079542	10	115794898	114035139	A	G	Breast Cancer Survival	FinnGen females	0.09	4648	288	0.102872	0.151924	0.498324	0.677129	log(HR)
rs2301179	10	118404620	116645109	G	A	Breast Cancer Survival	FinnGen females	0.39	4648	288	0.0734683	0.0857505	0.391573	0.856768	log(HR)
rs10794579	10	124686656	122927140	C	T	Breast Cancer Survival	FinnGen females	0.38	4648	288	0.0660016	0.0869485	0.447799	0.759089	log(HR)
rs7904973	10	124693587	122934071	T	G	Breast Cancer Survival	FinnGen females	0.38	4648	288	0.0660016	0.0869485	0.447799	0.759089	log(HR)
rs3824949	11	5701409	5680179	C	G	Breast Cancer Survival	FinnGen females	0.48	4648	288	0.134956	0.0844349	0.109968	1.59834	log(HR)
rs4237722	11	18639363	18617816	C	T	Breast Cancer Survival	FinnGen females	0.37	4648	288	-0.0409765	0.0857509	0.632753	0.477855	log(HR)
rs531603	11	32111418	32089872	A	G	Breast Cancer Survival	FinnGen females	0.17	4648	288	0.162398	0.118383	0.170126	1.3718	log(HR)
rs174537	11	61552680	61785208	G	T	Breast Cancer Survival	FinnGen females	0.41	4648	288	0.0997552	0.0869411	0.251222	1.14739	log(HR)
rs174564	11	61588305	61820833	A	G	Breast Cancer Survival	FinnGen females	0.41	4648	288	0.0909399	0.0867516	0.29451	1.04828	log(HR)
rs77631946	11	63688374	63920902	C	A	Breast Cancer Survival	FinnGen females	0.11	4648	288	0.0280658	0.135633	0.836069	0.206924	log(HR)
rs642803	11	65560620	65793149	C	T	Breast Cancer Survival	FinnGen females	0.4	4648	288	-0.0211476	0.0853065	0.804211	0.247901	log(HR)
rs117777720	11	66196384	66428913	C	T	Breast Cancer Survival	FinnGen females	0.38	4648	288	0.0259636	0.0867561	0.764733	0.299271	log(HR)
rs74933537	11	66274958	66507487	A	C	Breast Cancer Survival	FinnGen females	0.37	4648	288	0.0591558	0.0869906	0.496489	0.680025	log(HR)
rs11226108	11	103870755	104000027	G	C	Breast Cancer Survival	FinnGen females	0.18	4648	288	0.0165607	0.110566	0.880937	0.149781	log(HR)
rs964184	11	116648917	116778201	C	G	Breast Cancer Survival	FinnGen females	0.14	4648	288	-0.147219	0.112115	0.189147	1.31311	log(HR)
rs4639966	11	118573519	118702810	T	C	Breast Cancer Survival	FinnGen females	0.25	4648	288	0.0931833	0.0982097	0.342712	0.94882	log(HR)
rs3862606	11	121330087	121459378	A	G	Breast Cancer Survival	FinnGen females	0.47	4648	288	-0.0475003	0.0845037	0.574042	0.562109	log(HR)
rs10790519	11	122535408	122664700	T	C	Breast Cancer Survival	FinnGen females	0.4	4648	288	-0.0540284	0.084602	0.523071	0.638619	log(HR)
rs112771035	11	126225876	126355981	C	G	Breast Cancer Survival	FinnGen females	0.08	4648	288	0.202727	0.163825	0.215916	1.23746	log(HR)
rs7928577	11	126227723	126357828	G	T	Breast Cancer Survival	FinnGen females	0.08	4648	288	0.206509	0.163729	0.207208	1.26128	log(HR)
rs34019521	12	618790	509624	G	C	Breast Cancer Survival	FinnGen females	0.27	4648	288	-0.109881	0.0909105	0.226787	1.20868	log(HR)
rs35882350	12	623129	513963	A	G	Breast Cancer Survival	FinnGen females	0.27	4648	288	-0.115802	0.0908898	0.20263	1.27409	log(HR)
rs4883201	12	9082581	8929985	A	G	Breast Cancer Survival	FinnGen females	0.12	4648	288	0.152808	0.139219	0.272374	1.09761	log(HR)
rs75667995	12	25409070	25256136	T	C	Breast Cancer Survival	FinnGen females	0.11	4648	288	0.105235	0.136575	0.440988	0.770525	log(HR)
rs2253736	12	40533337	40139535	A	C	Breast Cancer Survival	FinnGen females	0.06	4648	288	-0.0284101	0.162391	0.86112	0.174949	log(HR)
rs11175540	12	40586295	40192493	T	A	Breast Cancer Survival	FinnGen females	0.04	4648	288	-0.0970236	0.196121	0.620802	0.494713	log(HR)
rs76919525	12	50541733	50147950	A	T	Breast Cancer Survival	FinnGen females	0.32	4648	288	-0.14029	0.091264	0.124246	1.53719	log(HR)
rs2250751	12	51106178	50712395	G	A	Breast Cancer Survival	FinnGen females	0.32	4648	288	0.127785	0.0917582	0.163734	1.39262	log(HR)
rs2731434	12	51109875	50716092	C	T	Breast Cancer Survival	FinnGen females	0.32	4648	288	0.127785	0.0917582	0.163734	1.39262	log(HR)
rs7300192	12	51794043	51400259	G	A	Breast Cancer Survival	FinnGen females	0.33	4648	288	0.100922	0.0917266	0.271223	1.10025	log(HR)
rs74090765	12	53792914	53399130	T	G	Breast Cancer Survival	FinnGen females	0.16	4648	288	-0.0493496	0.111719	0.658685	0.44173	log(HR)
rs10876451	12	53813424	53419640	A	C	Breast Cancer Survival	FinnGen females	0.16	4648	288	-0.0453895	0.111919	0.685067	0.405558	log(HR)
rs11172134	12	57645789	57252006	T	A	Breast Cancer Survival	FinnGen females	0.21	4648	288	0.104313	0.106153	0.325774	0.982662	log(HR)
rs12313762	12	57692470	57298687	C	T	Breast Cancer Survival	FinnGen females	0.24	4648	288	0.12067	0.102108	0.237291	1.18178	log(HR)
rs12306780	12	89921860	89528083	A	T	Breast Cancer Survival	FinnGen females	0.34	4648	288	0.0284525	0.0872036	0.744215	0.326277	log(HR)
rs4760388	12	92802078	92408302	C	T	Breast Cancer Survival	FinnGen females	0.39	4648	288	-0.116828	0.0851197	0.169902	1.37252	log(HR)
rs11837065	12	100859983	100466205	C	T	Breast Cancer Survival	FinnGen females	0.42	4648	288	-0.00874531	0.08408	0.91716	0.104012	log(HR)
rs978458	12	102802239	102408461	C	T	Breast Cancer Survival	FinnGen females	0.31	4648	288	-0.069758	0.0891857	0.434117	0.782165	log(HR)
rs4964751	12	109159291	108765515	G	A	Breast Cancer Survival	FinnGen females	0.37	4648	288	0.00110279	0.0846695	0.989608	0.0130247	log(HR)
rs11114055	12	109169137	108775361	T	C	Breast Cancer Survival	FinnGen females	0.38	4648	288	0.0170957	0.0844706	0.839615	0.202386	log(HR)
rs993965	12	111406373	110968569	T	A	Breast Cancer Survival	FinnGen females	0.48	4648	288	0.0749833	0.0838238	0.371036	0.894535	log(HR)
rs55851737	12	111936838	111499034	T	C	Breast Cancer Survival	FinnGen females	0.2	4648	288	0.0987005	0.105126	0.347794	0.938877	log(HR)
rs12423190	12	112909340	112471536	T	C	Breast Cancer Survival	FinnGen females	0.11	4648	288	0.149112	0.139966	0.286721	1.06534	log(HR)
rs1169288	12	121416650	120978847	A	C	Breast Cancer Survival	FinnGen females	0.37	4648	288	-0.00466881	0.0864077	0.956909	0.0540324	log(HR)
rs2247139	12	122380274	121942368	G	A	Breast Cancer Survival	FinnGen females	0.18	4648	288	-0.176273	0.103503	0.0885548	1.70307	log(HR)
rs28866344	12	123885484	123400937	G	A	Breast Cancer Survival	FinnGen females	0.11	4648	288	0.185058	0.142325	0.193515	1.30025	log(HR)
rs12311848	12	124486851	124002304	A	G	Breast Cancer Survival	FinnGen females	0.3	4648	288	0.0785535	0.0918925	0.392639	0.854841	log(HR)
rs2451322	12	124545515	124060968	A	G	Breast Cancer Survival	FinnGen females	0.4	4648	288	0.0977381	0.086718	0.259709	1.12708	log(HR)
rs75588192	12	133048600	132472014	G	A	Breast Cancer Survival	FinnGen females	0.13	4648	288	-0.17593	0.114538	0.12454	1.53599	log(HR)
rs7327867	13	32968591	32394454	A	G	Breast Cancer Survival	FinnGen females	0.44	4648	288	0.0249304	0.0831693	0.764364	0.299755	log(HR)
rs7330899	13	95223400	94571146	G	A	Breast Cancer Survival	FinnGen females	0.24	4648	288	0.00347492	0.097441	0.971552	0.0356618	log(HR)
rs4771674	13	111039070	110386723	G	A	Breast Cancer Survival	FinnGen females	0.42	4648	288	0.183806	0.0861877	0.0329556	2.13262	log(HR)
rs7140110	13	114544024	113841051	T	C	Breast Cancer Survival	FinnGen females	0.28	4648	288	-0.0443462	0.0933231	0.634652	0.47519	log(HR)
rs6573778	14	24872209	24403003	C	T	Breast Cancer Survival	FinnGen females	0.38	4648	288	0.0686288	0.0861342	0.425587	0.796766	log(HR)
rs10141892	14	35184323	34715117	C	T	Breast Cancer Survival	FinnGen females	0.36	4648	288	-0.0717859	0.0870266	0.409444	0.824873	log(HR)
rs12879147	14	64227596	63760878	G	A	Breast Cancer Survival	FinnGen females	0.11	4648	288	0.00600378	0.132517	0.963864	0.0453057	log(HR)
rs12897637	14	64239351	63772633	T	C	Breast Cancer Survival	FinnGen females	0.13	4648	288	0.00838116	0.121225	0.94488	0.0691372	log(HR)
rs7157399	14	70846954	70380237	C	T	Breast Cancer Survival	FinnGen females	0.15	4648	288	0.0446151	0.117596	0.704395	0.379394	log(HR)
rs11158871	14	71091142	70624425	C	T	Breast Cancer Survival	FinnGen females	0.25	4648	288	0.11963	0.0983894	0.224031	1.21588	log(HR)
rs17580	14	94847262	94380925	T	A	Breast Cancer Survival	FinnGen females	0.01	4648	288	-0.353255	0.412639	0.39195	0.856087	log(HR)
rs2413926	15	49336477	49044280	T	A	Breast Cancer Survival	FinnGen females	0.38	4648	288	0.0330784	0.0854929	0.69882	0.386913	log(HR)
rs11639111	15	49749735	49457538	C	T	Breast Cancer Survival	FinnGen females	0.37	4648	288	-0.011595	0.0858865	0.892609	0.135004	log(HR)
rs72749499	15	57295579	57003381	A	G	Breast Cancer Survival	FinnGen females	0.03	4648	288	0.0931822	0.246111	0.704971	0.378619	log(HR)
rs588136	15	58730498	58438299	T	C	Breast Cancer Survival	FinnGen females	0.23	4648	288	-0.123289	0.0978038	0.207461	1.26058	log(HR)
rs11636087	15	63788267	63496068	T	C	Breast Cancer Survival	FinnGen females	0.32	4648	288	0.0159611	0.0888382	0.857416	0.179665	log(HR)
rs2290572	15	75130573	74838232	G	A	Breast Cancer Survival	FinnGen females	0.45	4648	288	-0.081168	0.0841888	0.334986	0.964119	log(HR)
rs57900082	16	11679101	11585245	A	G	Breast Cancer Survival	FinnGen females	0.18	4648	288	-0.096893	0.105665	0.359151	0.916984	log(HR)
rs1870293	16	30970941	30959620	C	T	Breast Cancer Survival	FinnGen females	0.35	4648	288	0.111278	0.0881628	0.206881	1.26219	log(HR)
rs2199036	16	31006972	30995651	C	T	Breast Cancer Survival	FinnGen females	0.38	4648	288	0.0367521	0.086167	0.669727	0.426522	log(HR)
rs247617	16	56990716	56956804	C	A	Breast Cancer Survival	FinnGen females	0.28	4648	288	-0.0449447	0.0928479	0.628338	0.484068	log(HR)
rs183130	16	56991363	56957451	C	T	Breast Cancer Survival	FinnGen females	0.28	4648	288	-0.0532168	0.0927966	0.566321	0.573478	log(HR)
rs79206176	16	70791349	70757446	C	A	Breast Cancer Survival	FinnGen females	0.14	4648	288	-0.0982282	0.115804	0.396313	0.848225	log(HR)
rs2434885	16	71583859	71549956	C	T	Breast Cancer Survival	FinnGen females	0.17	4648	288	-0.0703183	0.107859	0.514434	0.651949	log(HR)
rs34042070	16	72101525	72067626	C	G	Breast Cancer Survival	FinnGen females	0.19	4648	288	0.0802722	0.107819	0.456569	0.744508	log(HR)
rs35449889	16	72624210	72590311	G	T	Breast Cancer Survival	FinnGen females	0.04	4648	288	-0.0397277	0.200562	0.842981	0.198082	log(HR)
rs4782568	16	83980529	83946924	C	G	Breast Cancer Survival	FinnGen females	0.56	4648	288	-0.0693274	0.0846806	0.412962	0.818692	log(HR)
rs74035509	16	88567333	88500925	C	T	Breast Cancer Survival	FinnGen females	0.05	4648	288	-0.192351	0.178733	0.281843	1.07619	log(HR)
rs34460487	17	4685228	4781933	G	A	Breast Cancer Survival	FinnGen females	0.28	4648	288	-0.0515746	0.0919692	0.574947	0.560781	log(HR)
rs55714927	17	7080316	7176997	C	T	Breast Cancer Survival	FinnGen females	0.26	4648	288	-0.00483545	0.093515	0.958762	0.0517077	log(HR)
rs2270445	17	8219478	8316160	A	G	Breast Cancer Survival	FinnGen females	0.48	4648	288	0.0573206	0.0840203	0.495098	0.682223	log(HR)
rs28811342	17	18125845	18222531	T	C	Breast Cancer Survival	FinnGen females	0.14	4648	288	-0.114175	0.112059	0.308257	1.01889	log(HR)
rs704	17	26694861	28367840	G	A	Breast Cancer Survival	FinnGen females	0.42	4648	288	-0.0968075	0.0830674	0.243853	1.16541	log(HR)
rs57529153	17	27011560	28684542	T	A	Breast Cancer Survival	FinnGen females	0.08	4648	288	0.146227	0.160298	0.361654	0.912218	log(HR)
rs56336338	17	27645258	29318240	G	A	Breast Cancer Survival	FinnGen females	0.14	4648	288	0.179051	0.124719	0.151107	1.43563	log(HR)
rs12945708	17	29398008	31070990	C	T	Breast Cancer Survival	FinnGen females	0.34	4648	288	0.160029	0.0900978	0.0757057	1.77616	log(HR)
rs4494610	17	29429555	31102537	G	A	Breast Cancer Survival	FinnGen females	0.35	4648	288	0.160415	0.0896535	0.0735696	1.78928	log(HR)
rs12603290	17	45650196	47572830	C	T	Breast Cancer Survival	FinnGen females	0.47	4648	288	-0.0644711	0.0830635	0.437651	0.776166	log(HR)
rs8072100	17	45674687	47597321	T	A	Breast Cancer Survival	FinnGen females	0.47	4648	288	-0.0663486	0.0831364	0.42483	0.798069	log(HR)
rs7225635	17	46645325	48567963	A	G	Breast Cancer Survival	FinnGen females	0.34	4648	288	-0.066409	0.0885655	0.453358	0.749829	log(HR)
rs2288278	17	46661292	48583930	A	G	Breast Cancer Survival	FinnGen females	0.35	4648	288	-0.0954257	0.0869951	0.272681	1.09691	log(HR)
rs9332408	17	65108987	67112871	T	C	Breast Cancer Survival	FinnGen females	0.54	4648	288	0.120363	0.0833531	0.148735	1.44401	log(HR)
rs78186330	17	66004715	68008599	G	A	Breast Cancer Survival	FinnGen females	0.24	4648	288	-0.0736371	0.0948423	0.437503	0.776417	log(HR)
rs75910690	17	67668868	69672727	C	T	Breast Cancer Survival	FinnGen females	0.02	4648	288	-0.0599836	0.321897	0.852175	0.186344	log(HR)
rs7209235	17	73759552	75763471	A	G	Breast Cancer Survival	FinnGen females	0.23	4648	288	0.204173	0.104099	0.0498387	1.96135	log(HR)
rs11657987	17	76387363	78391282	G	T	Breast Cancer Survival	FinnGen females	0.55	4648	288	0.00049338	0.0823354	0.995219	0.00599231	log(HR)
rs2840354	18	9545961	9545963	C	T	Breast Cancer Survival	FinnGen females	0.13	4648	288	0.0286475	0.125765	0.819813	0.227786	log(HR)
rs80204526	18	47066144	49539774	C	A	Breast Cancer Survival	FinnGen females	0.01	4648	288	-0.280871	0.503529	0.576977	0.557806	log(HR)
rs77960347	18	47109955	49583585	A	G	Breast Cancer Survival	FinnGen females	0.01	4648	288	-0.175964	0.44205	0.690584	0.398063	log(HR)
rs4807570	19	1123652	1123653	G	A	Breast Cancer Survival	FinnGen females	0.23	4648	288	0.0673517	0.0989531	0.496098	0.680643	log(HR)
rs1736177	19	2791624	2791626	C	T	Breast Cancer Survival	FinnGen females	0.37	4648	288	0.00552637	0.0852327	0.948302	0.0648386	log(HR)
rs34054295	19	4478062	4478065	G	A	Breast Cancer Survival	FinnGen females	0.42	4648	288	0.010338	0.0827271	0.900551	0.124965	log(HR)
rs571497	19	7827830	7762944	G	A	Breast Cancer Survival	FinnGen females	0.12	4648	288	0.173484	0.135584	0.200711	1.27953	log(HR)
rs11542916	19	10694720	10584044	G	A	Breast Cancer Survival	FinnGen females	0.06	4648	288	-0.0120931	0.177251	0.945606	0.0682259	log(HR)
rs73015024	19	11197598	11086922	G	T	Breast Cancer Survival	FinnGen females	0.1	4648	288	-0.0259735	0.139301	0.852088	0.186455	log(HR)
rs660247	19	15796507	15685697	G	A	Breast Cancer Survival	FinnGen females	0.41	4648	288	-0.00725216	0.0848055	0.931852	0.0855152	log(HR)
rs4808766	19	18335715	18224905	G	C	Breast Cancer Survival	FinnGen females	0.25	4648	288	-0.093339	0.0944075	0.322819	0.988682	log(HR)
rs58542926	19	19379549	19268740	C	T	Breast Cancer Survival	FinnGen females	0.06	4648	288	0.0554788	0.169629	0.743623	0.327059	log(HR)
rs8107974	19	19388500	19277691	A	T	Breast Cancer Survival	FinnGen females	0.06	4648	288	0.0625189	0.169709	0.712583	0.36839	log(HR)
rs75916629	19	20213781	20102972	A	G	Breast Cancer Survival	FinnGen females	0.03	4648	288	0.0953054	0.260155	0.714111	0.36634	log(HR)
rs187551406	19	20737538	20554732	C	T	Breast Cancer Survival	FinnGen females	0.02	4648	288	0.268541	0.353358	0.447274	0.759968	log(HR)
rs147791730	19	33864260	33373354	G	A	Breast Cancer Survival	FinnGen females	0.04	4648	288	-0.119307	0.20965	0.569302	0.569079	log(HR)
rs2316205	19	41346768	40840863	T	C	Breast Cancer Survival	FinnGen females	0.55	4648	288	-0.05879	0.0831599	0.479596	0.706952	log(HR)
rs76989105	19	44388711	43884559	G	C	Breast Cancer Survival	FinnGen females	0.01	4648	288	0.0725763	0.381116	0.848971	0.190431	log(HR)
rs62116778	19	44894070	44389907	G	T	Breast Cancer Survival	FinnGen females	0.03	4648	288	0.116709	0.262026	0.656023	0.445411	log(HR)
rs7412	19	45412079	44908822	C	T	Breast Cancer Survival	FinnGen females	0.05	4648	288	-0.32465	0.163766	0.0474338	1.98241	log(HR)
rs7255743	19	46018119	45514861	G	A	Breast Cancer Survival	FinnGen females	0.03	4648	288	-0.131962	0.235234	0.574809	0.560984	log(HR)
rs3764613	19	46896217	46392960	G	A	Breast Cancer Survival	FinnGen females	0.55	4648	288	0.135055	0.0824866	0.101569	1.63729	log(HR)
rs281377	19	49206603	48703346	C	T	Breast Cancer Survival	FinnGen females	0.5	4648	288	0.0855257	0.0818043	0.295796	1.04549	log(HR)
rs10406304	19	57010947	56499578	G	T	Breast Cancer Survival	FinnGen females	0.35	4648	288	0.0439408	0.0866634	0.612135	0.507029	log(HR)
rs35081008	19	58662235	58150868	C	T	Breast Cancer Survival	FinnGen females	0.13	4648	288	0.105144	0.126294	0.405108	0.832534	log(HR)
rs73075609	20	5580789	5600143	C	T	Breast Cancer Survival	FinnGen females	0.01	4648	288	-0.401349	0.358609	0.263062	1.11918	log(HR)
rs438568	20	12958687	12978039	G	A	Breast Cancer Survival	FinnGen females	0.34	4648	288	-0.0069021	0.0877896	0.937334	0.0786209	log(HR)
rs2618566	20	17844684	17864040	T	G	Breast Cancer Survival	FinnGen females	0.32	4648	288	-0.0181793	0.0877237	0.835828	0.207233	log(HR)
rs1044573	20	25206654	25226018	A	G	Breast Cancer Survival	FinnGen females	0.51	4648	288	0.0189977	0.0824541	0.817779	0.230403	log(HR)
rs2104417	20	34127871	35540122	G	A	Breast Cancer Survival	FinnGen females	0.09	4648	288	0.0400873	0.146043	0.783709	0.274489	log(HR)
rs7261820	20	34160840	35572918	G	A	Breast Cancer Survival	FinnGen females	0.09	4648	288	-0.000732789	0.141212	0.99586	0.00518927	log(HR)
rs6119704	20	34768194	36180272	C	G	Breast Cancer Survival	FinnGen females	0.04	4648	288	0.297836	0.247332	0.228514	1.2042	log(HR)
rs1883711	20	39179822	40551182	G	C	Breast Cancer Survival	FinnGen females	0.06	4648	288	0.116896	0.182271	0.521306	0.641334	log(HR)
rs6102287	20	39744650	41116010	A	G	Breast Cancer Survival	FinnGen females	0.53	4648	288	0.0245456	0.0831938	0.767963	0.295041	log(HR)
rs56275254	20	40253910	41625271	A	G	Breast Cancer Survival	FinnGen females	0.04	4648	288	-0.206406	0.219598	0.347255	0.939926	log(HR)
rs6016590	20	40265082	41636443	A	G	Breast Cancer Survival	FinnGen females	0.53	4648	288	0.0770068	0.0834277	0.355989	0.923036	log(HR)
rs58847685	20	44544947	45916308	T	C	Breast Cancer Survival	FinnGen females	0.14	4648	288	-0.135277	0.111275	0.224099	1.2157	log(HR)
rs3843763	20	44548193	45919554	C	T	Breast Cancer Survival	FinnGen females	0.25	4648	288	-0.0770486	0.0951534	0.418095	0.80973	log(HR)
rs6019547	20	47561091	48944554	G	A	Breast Cancer Survival	FinnGen females	0.26	4648	288	-0.112808	0.0915495	0.217872	1.23221	log(HR)
rs2295027	20	47582884	48966347	G	A	Breast Cancer Survival	FinnGen females	0.27	4648	288	-0.12711	0.0901451	0.158523	1.41006	log(HR)
rs6090040	20	62692060	64060707	C	A	Breast Cancer Survival	FinnGen females	0.46	4648	288	-0.0103721	0.0840252	0.901759	0.12344	log(HR)
rs2833487	21	33087863	31715550	A	G	Breast Cancer Survival	FinnGen females	0.08	4648	288	0.277818	0.168477	0.0991486	1.649	log(HR)
rs1963676	21	40709960	39338034	T	C	Breast Cancer Survival	FinnGen females	0.33	4648	288	-0.00911687	0.0894337	0.918804	0.10194	log(HR)
rs5746498	22	18435794	17953028	T	C	Breast Cancer Survival	FinnGen females	0.2	4648	288	0.205215	0.112996	0.069351	1.81613	log(HR)
rs5998509	22	21917479	21563190	C	T	Breast Cancer Survival	FinnGen females	0.29	4648	288	0.00954294	0.0908904	0.916381	0.104994	log(HR)
rs132646	22	36550067	36154019	C	T	Breast Cancer Survival	FinnGen females	0.13	4648	288	-0.173219	0.117231	0.139517	1.47759	log(HR)
rs138335	22	41227086	40831082	G	C	Breast Cancer Survival	FinnGen females	0.37	4648	288	0.155593	0.0880274	0.077135	1.76756	log(HR)
rs138352	22	41268925	40872921	G	T	Breast Cancer Survival	FinnGen females	0.37	4648	288	0.151297	0.0878538	0.0850426	1.72215	log(HR)
rs3747207	22	44324855	43928975	G	A	Breast Cancer Survival	FinnGen females	0.23	4648	288	-0.0149491	0.098213	0.87902	0.152211	log(HR)
rs4253762	22	46622566	46226669	A	G	Breast Cancer Survival	FinnGen females	0.08	4648	288	0.31438	0.178881	0.0788352	1.75748	log(HR)
rs9616822	22	50840573	50402144	G	A	Breast Cancer Survival	FinnGen females	0.43	4648	288	-0.11867	0.0845634	0.160519	1.40333	log(HR)
rs562556	1	55524237	55058564	A	G	Breast Cancer Survival	FinnGen_rec females	0.17	4648	288	0.06092	0.358588	0.865098	0.169889	log(HR)
rs562556	1	55524237	55058564	A	G	Breast Cancer Survival	Mei et al. females	0.17			-0.399014	0.0972727	4.0957e-05	4.10201	log(HR)
rs4661359	1	16513153	16186658	T	C	Coronary Artery Disease	Aragam et al. sex-combined	0.3874	1165520	181521	-0.00872527	0.00509006	0.0865	1.71418	log(OR)
rs2992752	1	18808526	18482032	C	A	Coronary Artery Disease	Aragam et al. sex-combined	0.3743	1165540	181522	-0.000862566	0.00506469	0.8648	0.17031	log(OR)
rs612177	1	23792009	23465516	T	G	Coronary Artery Disease	Aragam et al. sex-combined	0.1535	1133690	167560	-0.00708114	0.0080284	0.3778	0.882012	log(OR)
rs35345536	1	25766488	25439997	G	A	Coronary Artery Disease	Aragam et al. sex-combined	0.4735	1165550	181522	0.00211206	0.00493214	0.6685	0.428223	log(OR)
rs41311276	1	26387625	26061134	A	C	Coronary Artery Disease	Aragam et al. sex-combined	0.1669	1165650	181522	-0.003735	0.0066787	0.576	0.55924	log(OR)
rs114165349	1	27021913	26695422	G	C	Coronary Artery Disease	Aragam et al. sex-combined	0.0255	1154250	175121	0.0836001	0.0167416	5.927e-07	4.99357	log(OR)
rs17853159	1	45810865	45345193	G	A	Coronary Artery Disease	Aragam et al. sex-combined	0.0752	1129520	166975	-0.0395101	0.00979666	5.507e-05	4.03302	log(OR)
rs76564042	1	54849397	54383724	T	C	Coronary Artery Disease	Aragam et al. sex-combined	0.0112	1100710	155441	0.0117904	0.0262845	0.6537	0.448569	log(OR)
rs12043403	1	55431933	54966260	T	C	Coronary Artery Disease	Aragam et al. sex-combined	0.1034	1160930	178982	-0.00620688	0.00866569	0.4738	0.716259	log(OR)
rs12409233	1	55436599	54970926	G	C	Coronary Artery Disease	Aragam et al. sex-combined	0.0835	1128720	165508	-0.0237757	0.00941363	0.01155	2.52567	log(OR)
rs11206498	1	55437104	54971431	A	G	Coronary Artery Disease	Aragam et al. sex-combined	0.3368	1165310	181420	0.0048451	0.00521378	0.3527	0.929287	log(OR)
rs890576	1	55452897	54987224	C	G	Coronary Artery Disease	Aragam et al. sex-combined	0.2162	1165520	181521	-0.00965396	0.0061872	0.1187	1.56031	log(OR)
rs17111474	1	55479967	55014294	C	T	Coronary Artery Disease	Aragam et al. sex-combined	0.3038	1154620	179746	0.00310181	0.00556656	0.5774	0.557223	log(OR)
rs2495503	1	55485917	55020244	G	A	Coronary Artery Disease	Aragam et al. sex-combined	0.2725	1162690	179882	0.0293391	0.00556812	1.371e-07	5.26913	log(OR)
rs11206507	1	55486117	55020444	G	A	Coronary Artery Disease	Aragam et al. sex-combined	0.1446	1154360	177908	0.0350655	0.00706773	7.001e-07	4.96134	log(OR)
rs12117661	1	55487346	55021673	C	G	Coronary Artery Disease	Aragam et al. sex-combined	0.2367	1165630	181521	-0.0514341	0.00585821	1.637e-18	8.77983	log(OR)
rs34232196	1	55489542	55023869	C	T	Coronary Artery Disease	Aragam et al. sex-combined	0.24	1165620	181521	-0.053319	0.00583732	6.592e-20	9.13415	log(OR)
rs12739979	1	55496648	55030975	C	T	Coronary Artery Disease	Aragam et al. sex-combined	0.236	1150390	176734	-0.0156549	0.00628335	0.01272	2.49149	log(OR)
rs2495491	1	55498428	55032755	T	G	Coronary Artery Disease	Aragam et al. sex-combined	0.2717	1163400	180737	0.0243601	0.0057178	2.041e-05	4.2604	log(OR)
rs72660548	1	55500978	55035305	C	G	Coronary Artery Disease	Aragam et al. sex-combined	0.0203	1090830	148366	0.0768363	0.0193338	7.062e-05	3.97419	log(OR)
rs17111503	1	55503448	55037775	A	G	Coronary Artery Disease	Aragam et al. sex-combined	0.2589	1165040	181243	0.0233997	0.00572344	4.343e-05	4.08841	log(OR)
rs2479408	1	55504188	55038515	C	G	Coronary Artery Disease	Aragam et al. sex-combined	0.2004	1158520	179728	-0.0254112	0.00642197	7.592e-05	3.95692	log(OR)
rs11591147	1	55505647	55039974	G	T	Coronary Artery Disease	Aragam et al. sex-combined	0.0154	993122	137383	-0.251338	0.0226529	1.324e-28	11.0952	log(OR)
rs11583680	1	55505668	55039995	C	T	Coronary Artery Disease	Aragam et al. sex-combined	0.1346	1159740	180278	-0.0187179	0.00732369	0.01059	2.55581	log(OR)
rs531701	1	55513725	55048052	A	T	Coronary Artery Disease	Aragam et al. sex-combined	0.1894	1165510	181521	-0.0131481	0.00648048	0.04247	2.02888	log(OR)
rs693668	1	55521109	55055436	A	G	Coronary Artery Disease	Aragam et al. sex-combined	0.3668	1159000	180005	-0.0370062	0.00519709	1.075e-12	7.12056	log(OR)
rs472495	1	55521313	55055640	T	G	Coronary Artery Disease	Aragam et al. sex-combined	0.3671	1159000	180006	-0.0377989	0.00520243	3.713e-13	7.26562	log(OR)
rs562556	1	55524237	55058564	A	G	Coronary Artery Disease	Aragam et al. sex-combined	0.1814	1158980	180007	-0.0236704	0.0065517	0.0003028	3.61287	log(OR)
rs41297885	1	55526840	55061167	C	G	Coronary Artery Disease	Aragam et al. sex-combined	0.0374	1134100	166558	-0.0371998	0.0136537	0.00644	2.72451	log(OR)
rs28385715	1	55532142	55066469	T	G	Coronary Artery Disease	Aragam et al. sex-combined	0.0246	1083700	146728	0.0229083	0.0183063	0.2108	1.25139	log(OR)
rs77011887	1	55534271	55068598	C	T	Coronary Artery Disease	Aragam et al. sex-combined	0.0197	963695	115351	0.0369994	0.0217485	0.0889	1.70124	log(OR)
rs142116310	1	55536386	55070713	G	A	Coronary Artery Disease	Aragam et al. sex-combined	0.0117	967799	116189	0.0375368	0.0289843	0.1953	1.29507	log(OR)
rs115465289	1	55580914	55115241	G	A	Coronary Artery Disease	Aragam et al. sex-combined	0.0355	1145210	173309	-0.0293037	0.0146982	0.04619	1.99369	log(OR)
rs138779133	1	55604404	55138731	A	G	Coronary Artery Disease	Aragam et al. sex-combined	0.0287	1127570	165043	-0.0427685	0.0158405	0.006935	2.69995	log(OR)
rs79494709	1	55608984	55143311	G	C	Coronary Artery Disease	Aragam et al. sex-combined	0.0513	1126700	165336	-0.0265654	0.0121424	0.02868	2.18782	log(OR)
rs55817205	1	55609056	55143383	G	A	Coronary Artery Disease	Aragam et al. sex-combined	0.0195	952589	110490	0.0385722	0.0252362	0.1264	1.52845	log(OR)
rs115394954	1	56474336	56008663	T	C	Coronary Artery Disease	Aragam et al. sex-combined	0.0227	1138400	170213	-0.0417207	0.0181899	0.02181	2.29362	log(OR)
rs17457613	1	56715853	56250181	G	C	Coronary Artery Disease	Aragam et al. sex-combined	0.0216	1138960	170744	-0.037817	0.0186064	0.04211	2.03247	log(OR)
rs17121798	1	61675857	61210185	C	G	Coronary Artery Disease	Aragam et al. sex-combined	0.0742	1152590	177471	9.87095e-07	0.0097446	0.9999	0.000101297	log(OR)
rs598253	1	62911341	62445670	T	C	Coronary Artery Disease	Aragam et al. sex-combined	0.3464	1157700	179853	-0.00458807	0.00520243	0.3778	0.881909	log(OR)
rs12042319	1	63049819	62584148	G	A	Coronary Artery Disease	Aragam et al. sex-combined	0.3384	1165590	181505	-0.00316542	0.00515862	0.5395	0.613618	log(OR)
rs72954738	1	92467741	92002184	A	C	Coronary Artery Disease	Aragam et al. sex-combined	0.0815	1131020	167310	0.00275971	0.00939682	0.769	0.293686	log(OR)
rs11164605	1	92946479	92480922	A	G	Coronary Artery Disease	Aragam et al. sex-combined	0.2006	1165220	181420	0.0134505	0.00630951	0.03302	2.13178	log(OR)
rs2391159	1	92971951	92506394	C	T	Coronary Artery Disease	Aragam et al. sex-combined	0.2007	1165230	181420	0.0136255	0.00629159	0.03034	2.16567	log(OR)
rs56111229	1	107566689	107024067	T	A	Coronary Artery Disease	Aragam et al. sex-combined	0.334	1165600	181522	0.0178712	0.00521999	0.000618	3.42361	log(OR)
rs2232015	1	107599258	107056636	A	T	Coronary Artery Disease	Aragam et al. sex-combined	0.3305	1165610	181522	0.0186308	0.00521032	0.0003492	3.57575	log(OR)
rs12740374	1	109817590	109274968	G	T	Coronary Artery Disease	Aragam et al. sex-combined	0.2164	1160630	180512	-0.0954833	0.00596909	1.356e-57	15.9963	log(OR)
rs1910485	1	114490635	113948013	G	A	Coronary Artery Disease	Aragam et al. sex-combined	0.2631	1165590	181522	-0.00290855	0.0055881	0.6027	0.52049	log(OR)
rs10788873	1	150250534	150278123	A	T	Coronary Artery Disease	Aragam et al. sex-combined	0.4638	1165570	181522	0.0094214	0.00491462	0.05524	1.91701	log(OR)
rs267733	1	150958836	150986360	A	G	Coronary Artery Disease	Aragam et al. sex-combined	0.1484	1164720	181289	0.0106761	0.00695036	0.1245	1.53605	log(OR)
rs4971077	1	155128717	155156241	T	C	Coronary Artery Disease	Aragam et al. sex-combined	0.4845	1165560	181522	-0.0108125	0.00492587	0.02816	2.19504	log(OR)
rs4971054	1	155130258	155157782	T	G	Coronary Artery Disease	Aragam et al. sex-combined	0.4112	1165560	181522	-0.0054918	0.00501763	0.2737	1.0945	log(OR)
rs12045893	1	158530416	158560626	C	T	Coronary Artery Disease	Aragam et al. sex-combined	0.2491	1165620	181522	-0.00622821	0.00567531	0.2725	1.09742	log(OR)
rs2244101	1	182156079	182186944	C	G	Coronary Artery Disease	Aragam et al. sex-combined	0.3246	1165610	181522	0.0117548	0.00521422	0.02417	2.25438	log(OR)
rs1689801	1	182165484	182196349	G	A	Coronary Artery Disease	Aragam et al. sex-combined	0.3241	1165600	181522	0.0119126	0.00521853	0.02244	2.28275	log(OR)
rs2296288	1	183072590	183103455	C	T	Coronary Artery Disease	Aragam et al. sex-combined	0.4405	1165550	181522	-0.0145355	0.00492565	0.003168	2.95098	log(OR)
rs2642438	1	220970028	220796686	G	A	Coronary Artery Disease	Aragam et al. sex-combined	0.2921	1165530	181522	-0.0110784	0.00546775	0.04275	2.02613	log(OR)
rs12117480	1	224451838	224264136	C	A	Coronary Artery Disease	Aragam et al. sex-combined	0.0367	1145220	173309	0.0150569	0.0137826	0.2746	1.09246	log(OR)
rs2587534	1	234849339	234713592	A	G	Coronary Artery Disease	Aragam et al. sex-combined	0.4596	1143110	171157	-0.0165055	0.00510172	0.001215	3.23529	log(OR)
rs553427	1	234852760	234717013	T	C	Coronary Artery Disease	Aragam et al. sex-combined	0.4619	1165540	181519	-0.017226	0.00493007	0.0004757	3.49406	log(OR)
rs59372965	2	17948215	17766948	A	G	Coronary Artery Disease	Aragam et al. sex-combined	0.1052	1165680	181522	-0.0177268	0.00801863	0.02706	2.2107	log(OR)
rs870527	2	20369701	20169940	T	A	Coronary Artery Disease	Aragam et al. sex-combined	0.4991	1165540	181522	-0.0048217	0.0048942	0.3245	0.985186	log(OR)
rs7575840	2	21273490	21050618	G	T	Coronary Artery Disease	Aragam et al. sex-combined	0.3318	1165610	181520	0.033225	0.00527275	2.952e-10	6.30127	log(OR)
rs55701660	2	21877238	21654366	C	T	Coronary Artery Disease	Aragam et al. sex-combined	0.1318	1149990	177377	0.00594984	0.00789112	0.4509	0.753991	log(OR)
rs1260326	2	27730940	27508073	C	T	Coronary Artery Disease	Aragam et al. sex-combined	0.3849	1165540	181520	0.0163546	0.00507331	0.001266	3.22365	log(OR)
rs10175826	2	28261384	28038517	A	G	Coronary Artery Disease	Aragam et al. sex-combined	0.2339	1165520	181522	-0.00100578	0.00585366	0.8636	0.171821	log(OR)
rs72613899	2	43467835	43240696	G	A	Coronary Artery Disease	Aragam et al. sex-combined	0.1716	1165650	181521	-0.00981406	0.00658638	0.1362	1.49005	log(OR)
rs7595299	2	43480317	43253178	G	A	Coronary Artery Disease	Aragam et al. sex-combined	0.1611	1143230	171157	-0.0099585	0.00692528	0.1504	1.43799	log(OR)
rs4299376	2	44072576	43845437	T	G	Coronary Artery Disease	Aragam et al. sex-combined	0.311	1163990	181017	0.0485561	0.00536322	1.384e-19	9.05353	log(OR)
rs4671050	2	62988169	62761034	G	T	Coronary Artery Disease	Aragam et al. sex-combined	0.3175	1159050	178731	-0.0225803	0.00530389	2.069e-05	4.2573	log(OR)
rs12993804	2	63494689	63267554	T	A	Coronary Artery Disease	Aragam et al. sex-combined	0.2876	1159070	178731	-0.0188733	0.00544791	0.0005316	3.46432	log(OR)
rs13032049	2	63581507	63354372	A	G	Coronary Artery Disease	Aragam et al. sex-combined	0.2796	1158140	178498	-0.0183017	0.00549826	0.0008727	3.32864	log(OR)
rs954680	2	64913045	64685911	G	C	Coronary Artery Disease	Aragam et al. sex-combined	0.3087	1158960	178731	-0.000980142	0.00542635	0.8567	0.180626	log(OR)
rs2970901	2	88428834	88129315	G	T	Coronary Artery Disease	Aragam et al. sex-combined	0.4415	1136560	168366	-0.00822801	0.00517783	0.112	1.58909	log(OR)
rs10185855	2	101642260	101025798	A	G	Coronary Artery Disease	Aragam et al. sex-combined	0.3491	1156260	177459	-0.0125611	0.00520194	0.01575	2.4147	log(OR)
rs2683804	2	109064354	108447898	G	A	Coronary Artery Disease	Aragam et al. sex-combined	0.1958	1159060	178731	0.00372931	0.00622789	0.5493	0.598808	log(OR)
rs1992172	2	109093836	108477380	A	G	Coronary Artery Disease	Aragam et al. sex-combined	0.1959	1157540	178226	0.00464543	0.00622506	0.4555	0.746246	log(OR)
rs6734238	2	113841030	113083453	A	G	Coronary Artery Disease	Aragam et al. sex-combined	0.4066	1154490	176930	-0.0133048	0.00507484	0.008749	2.62171	log(OR)
rs150474434	2	118845121	118087545	G	A	Coronary Artery Disease	Aragam et al. sex-combined	0.0948	1121660	163247	-0.0279016	0.008899	0.001716	3.13536	log(OR)
rs17050272	2	121306440	120548864	G	A	Coronary Artery Disease	Aragam et al. sex-combined	0.4094	1156900	177947	-0.00684172	0.00512641	0.182	1.3346	log(OR)
rs62171443	2	135594221	134836651	T	C	Coronary Artery Disease	Aragam et al. sex-combined	0.2726	1153620	176030	0.00789838	0.00599071	0.1874	1.31844	log(OR)
rs12614487	2	158434569	157578057	C	T	Coronary Artery Disease	Aragam et al. sex-combined	0.0804	1151050	174812	-0.00927559	0.00923379	0.3151	1.00453	log(OR)
rs10187501	2	165532454	164675944	A	G	Coronary Artery Disease	Aragam et al. sex-combined	0.3544	1159050	178731	-0.0205816	0.00521778	7.996e-05	3.94452	log(OR)
rs10184673	2	169827796	168971286	A	G	Coronary Artery Disease	Aragam et al. sex-combined	0.4095	1159010	178730	0.00562342	0.00503861	0.2644	1.11607	log(OR)
rs12693968	2	203302627	202437904	G	A	Coronary Artery Disease	Aragam et al. sex-combined	0.2607	1132330	160844	-0.00599442	0.00576708	0.2986	1.03942	log(OR)
rs140201293	2	204015972	203151249	T	C	Coronary Artery Disease	Aragam et al. sex-combined	0.1176	1158180	178498	0.108491	0.00772031	7.422e-45	14.0526	log(OR)
rs13076933	3	12327431	12285932	T	G	Coronary Artery Disease	Aragam et al. sex-combined	0.2473	1164680	181289	-0.0128244	0.00578981	0.02676	2.21499	log(OR)
rs709147	3	12448940	12407441	A	G	Coronary Artery Disease	Aragam et al. sex-combined	0.3632	1165580	181522	-0.0196786	0.00510434	0.0001156	3.85528	log(OR)
rs6792725	3	24520283	24478792	G	A	Coronary Artery Disease	Aragam et al. sex-combined	0.3127	1140440	169812	0.0072619	0.00558098	0.1932	1.30119	log(OR)
rs62252137	3	32512038	32470546	T	C	Coronary Artery Disease	Aragam et al. sex-combined	0.0629	1165700	181522	-0.0332218	0.0102965	0.001253	3.22651	log(OR)
rs9824286	3	32516218	32474726	G	A	Coronary Artery Disease	Aragam et al. sex-combined	0.0734	1165690	181522	-0.0225657	0.00956915	0.01837	2.35817	log(OR)
rs13621	3	52558133	52524117	T	C	Coronary Artery Disease	Aragam et al. sex-combined	0.4564	1165560	181522	0.0152883	0.00493321	0.001941	3.09905	log(OR)
rs11709976	3	58325347	58339620	A	G	Coronary Artery Disease	Aragam et al. sex-combined	0.0907	1154350	177908	-0.023609	0.00863776	0.006272	2.73323	log(OR)
rs71311871	3	58420613	58434886	A	G	Coronary Artery Disease	Aragam et al. sex-combined	0.0814	1153420	177675	-0.021014	0.00903473	0.02002	2.32591	log(OR)
rs12630829	3	119756170	120037323	A	G	Coronary Artery Disease	Aragam et al. sex-combined	0.1966	1165620	181522	-0.00659058	0.00617483	0.2858	1.06733	log(OR)
rs9837149	3	122230845	122511998	G	C	Coronary Artery Disease	Aragam et al. sex-combined	0.1529	1165650	181522	0.00925731	0.00683433	0.1756	1.35453	log(OR)
rs9841897	3	122282569	122563722	T	C	Coronary Artery Disease	Aragam et al. sex-combined	0.1505	1164720	181289	0.00906867	0.00692675	0.1905	1.30922	log(OR)
rs2011442	3	124959834	125240990	T	C	Coronary Artery Disease	Aragam et al. sex-combined	0.3455	1143120	171155	0.00459924	0.00530818	0.3862	0.866443	log(OR)
rs56299595	3	129278182	129559339	A	G	Coronary Artery Disease	Aragam et al. sex-combined	0.1368	1165670	181522	-0.0014045	0.00715748	0.8444	0.196228	log(OR)
rs74341202	3	132183991	132465147	G	A	Coronary Artery Disease	Aragam et al. sex-combined	0.0516	1150810	172807	-0.0117569	0.0120108	0.3276	0.978863	log(OR)
rs77436593	3	132215771	132496927	G	A	Coronary Artery Disease	Aragam et al. sex-combined	0.0847	1158210	179774	-0.0234002	0.0089283	0.00877	2.6209	log(OR)
rs523118	3	135965888	136247046	G	T	Coronary Artery Disease	Aragam et al. sex-combined	0.232	1165500	181522	-0.0419928	0.00588141	9.338e-13	7.13992	log(OR)
rs67214626	3	135989376	136270534	C	T	Coronary Artery Disease	Aragam et al. sex-combined	0.3444	1154290	177908	0.0287808	0.00518932	2.92e-08	5.54616	log(OR)
rs9832727	3	142649110	142930268	C	G	Coronary Artery Disease	Aragam et al. sex-combined	0.3277	1162780	179882	-0.00954421	0.00536526	0.07526	1.77889	log(OR)
rs9653945	3	142660706	142941864	G	A	Coronary Artery Disease	Aragam et al. sex-combined	0.3324	1165600	181522	-0.00842213	0.0052745	0.1103	1.59676	log(OR)
rs6441313	3	160036400	160318612	G	A	Coronary Artery Disease	Aragam et al. sex-combined	0.472	1165550	181522	-0.000267588	0.00486147	0.9561	0.0550427	log(OR)
rs13108218	4	3443931	3442204	G	A	Coronary Artery Disease	Aragam et al. sex-combined	0.3953	1160520	180510	0.0246149	0.00513883	1.668e-06	4.78998	log(OR)
rs59950280	4	3452345	3450618	G	A	Coronary Artery Disease	Aragam et al. sex-combined	0.3361	1160600	180510	0.0286467	0.00535844	8.987e-08	5.34609	log(OR)
rs4689653	4	7223319	7221592	G	T	Coronary Artery Disease	Aragam et al. sex-combined	0.3881	1141180	170234	-0.00645151	0.00522169	0.2166	1.23552	log(OR)
rs4860987	4	69491284	68625566	A	T	Coronary Artery Disease	Aragam et al. sex-combined	0.2472	1046160	144945	0.0177114	0.00684238	0.00964	2.58849	log(OR)
rs72663045	4	74177397	73311680	T	G	Coronary Artery Disease	Aragam et al. sex-combined	0.02	1145220	173308	0.0224839	0.0179724	0.2109	1.25103	log(OR)
rs342467	4	88052219	87131067	C	T	Coronary Artery Disease	Aragam et al. sex-combined	0.4027	1163560	179907	0.00343351	0.00497386	0.49	0.690311	log(OR)
rs28431971	4	100487315	99566158	G	A	Coronary Artery Disease	Aragam et al. sex-combined	0.254	1165650	181521	-0.0104985	0.00560904	0.06125	1.87171	log(OR)
rs28497720	4	100487370	99566213	C	T	Coronary Artery Disease	Aragam et al. sex-combined	0.255	1165640	181521	-0.0105545	0.00558952	0.05899	1.88827	log(OR)
rs13107325	4	103188709	102267552	C	T	Coronary Artery Disease	Aragam et al. sex-combined	0.0669	1122710	162930	-0.00753763	0.0112006	0.501	0.672967	log(OR)
rs974801	4	106071064	105149907	A	G	Coronary Artery Disease	Aragam et al. sex-combined	0.3744	1163610	179905	0.0146273	0.00505808	0.00383	2.89187	log(OR)
rs2647249	4	106185663	105264506	T	C	Coronary Artery Disease	Aragam et al. sex-combined	0.2115	1140820	169440	0.00809349	0.0062359	0.1943	1.29789	log(OR)
rs138204164	4	120123417	119202262	C	G	Coronary Artery Disease	Aragam et al. sex-combined	0.1272	1164710	181288	-0.00310561	0.00740913	0.6751	0.419159	log(OR)
rs115421711	5	52083226	52787392	A	G	Coronary Artery Disease	Aragam et al. sex-combined	0.0378	1145200	173309	-0.0233844	0.0132196	0.07691	1.76892	log(OR)
rs116734477	5	52095024	52799190	C	T	Coronary Artery Disease	Aragam et al. sex-combined	0.0377	1145200	173309	-0.0236618	0.0132221	0.07352	1.78956	log(OR)
rs13173241	5	55861359	56565532	G	A	Coronary Artery Disease	Aragam et al. sex-combined	0.1927	1165670	181522	0.0436828	0.0062164	2.11e-12	7.02703	log(OR)
rs9686661	5	55861786	56565959	C	T	Coronary Artery Disease	Aragam et al. sex-combined	0.1881	1165680	181522	0.0439426	0.00628706	2.761e-12	6.98937	log(OR)
rs3010240	5	72010139	72714312	A	C	Coronary Artery Disease	Aragam et al. sex-combined	0.2147	1138400	169046	-0.0148543	0.00617251	0.01611	2.40652	log(OR)
rs3010275	5	72014761	72718934	T	G	Coronary Artery Disease	Aragam et al. sex-combined	0.2117	1160850	179423	-0.0140915	0.00600588	0.01896	2.34628	log(OR)
rs72768351	5	74582374	75286549	A	G	Coronary Artery Disease	Aragam et al. sex-combined	0.0221	1119910	160864	-0.044285	0.0192671	0.02153	2.29848	log(OR)
rs1423527	5	74602699	75306874	C	A	Coronary Artery Disease	Aragam et al. sex-combined	0.4094	1160670	179369	0.0206711	0.0050121	3.72e-05	4.12423	log(OR)
rs35122945	5	74610293	75314468	A	C	Coronary Artery Disease	Aragam et al. sex-combined	0.0729	1116440	171283	-0.0152765	0.0106414	0.1511	1.43558	log(OR)
rs115664150	5	74614142	75318317	C	T	Coronary Artery Disease	Aragam et al. sex-combined	0.0655	1153440	177675	0.0159062	0.0100975	0.1152	1.57526	log(OR)
rs75240579	5	74624484	75328659	C	T	Coronary Artery Disease	Aragam et al. sex-combined	0.0449	1058820	147974	-0.00615423	0.0138871	0.6576	0.44316	log(OR)
rs17244939	5	74631096	75335271	A	C	Coronary Artery Disease	Aragam et al. sex-combined	0.0183	1041350	141474	0.00903988	0.0216996	0.677	0.416591	log(OR)
rs115169875	5	74633264	75337439	G	A	Coronary Artery Disease	Aragam et al. sex-combined	0.0321	1088050	154438	0.0117112	0.0161512	0.4684	0.725096	log(OR)
rs12916	5	74656539	75360714	T	C	Coronary Artery Disease	Aragam et al. sex-combined	0.4075	1160780	179423	0.0284203	0.0049988	1.305e-08	5.68542	log(OR)
rs151264833	5	74660755	75364930	C	G	Coronary Artery Disease	Aragam et al. sex-combined	0.0236	1137020	172411	0.0408831	0.017059	0.01655	2.39657	log(OR)
rs74695562	5	74675951	75380126	T	G	Coronary Artery Disease	Aragam et al. sex-combined	0.0492	1122770	162944	-0.0316439	0.0128465	0.01377	2.46323	log(OR)
rs78587954	5	74677170	75381345	C	G	Coronary Artery Disease	Aragam et al. sex-combined	0.0634	1151940	177340	0.0512927	0.0102075	5.034e-07	5.025	log(OR)
rs144083983	5	74683306	75387481	C	T	Coronary Artery Disease	Aragam et al. sex-combined	0.0741	1135320	170196	0.00627863	0.0103932	0.5458	0.60411	log(OR)
rs181668591	5	74689045	75393220	C	T	Coronary Artery Disease	Aragam et al. sex-combined	0.011	1109820	159176	0.0249876	0.0275034	0.3636	0.90853	log(OR)
rs180755046	5	74703989	75408164	C	A	Coronary Artery Disease	Aragam et al. sex-combined	0.0187	945369	105824	-0.00954429	0.0241626	0.6928	0.395003	log(OR)
rs151000110	5	74725216	75429391	G	A	Coronary Artery Disease	Aragam et al. sex-combined	0.057	1153430	177675	0.027703	0.0108891	0.01096	2.54411	log(OR)
rs10077187	5	75197694	75901869	C	T	Coronary Artery Disease	Aragam et al. sex-combined	0.2854	1158810	177808	-0.00201789	0.00546039	0.7117	0.36955	log(OR)
rs1525764	5	75202811	75906986	T	A	Coronary Artery Disease	Aragam et al. sex-combined	0.2857	1158810	177807	-0.00243642	0.00545023	0.6549	0.447031	log(OR)
rs2859491	5	96249648	96913944	C	T	Coronary Artery Disease	Aragam et al. sex-combined	0.419	1158770	177808	0.0153572	0.00501642	0.002203	3.06139	log(OR)
rs13189347	5	122828560	123492866	A	C	Coronary Artery Disease	Aragam et al. sex-combined	0.4532	1158790	177808	0.023631	0.00495949	1.89e-06	4.76481	log(OR)
rs6869845	5	122833703	123498009	T	C	Coronary Artery Disease	Aragam et al. sex-combined	0.4532	1158790	177808	0.0233959	0.00495281	2.315e-06	4.72377	log(OR)
rs11745587	5	131796922	132461230	G	A	Coronary Artery Disease	Aragam et al. sex-combined	0.3605	1163600	179906	0.0161674	0.00508474	0.001475	3.1796	log(OR)
rs2706381	5	131810619	132474927	C	T	Coronary Artery Disease	Aragam et al. sex-combined	0.2129	1163640	179905	-0.00110934	0.00602245	0.8539	0.184201	log(OR)
rs10037298	5	139567696	140188111	T	G	Coronary Artery Disease	Aragam et al. sex-combined	0.2117	1138900	163635	0.00692847	0.00609726	0.2558	1.13633	log(OR)
rs11167778	5	141888881	142509316	C	T	Coronary Artery Disease	Aragam et al. sex-combined	0.107	1152360	176293	0.0398356	0.00806055	7.731e-07	4.94205	log(OR)
rs9324885	5	141915302	142535737	G	A	Coronary Artery Disease	Aragam et al. sex-combined	0.1096	1163660	179896	0.0373296	0.0079476	2.641e-06	4.69696	log(OR)
rs72799001	5	155870470	156443460	G	T	Coronary Artery Disease	Aragam et al. sex-combined	0.0278	1131830	164756	-0.00897232	0.0164328	0.5851	0.546001	log(OR)
rs6882076	5	156390297	156963286	C	T	Coronary Artery Disease	Aragam et al. sex-combined	0.3714	1165530	181522	-0.0189944	0.00507933	0.0001843	3.73955	log(OR)
rs12657266	5	156396003	156968992	T	C	Coronary Artery Disease	Aragam et al. sex-combined	0.371	1165530	181522	-0.0189715	0.00508172	0.000189	3.73328	log(OR)
rs59408219	6	11850754	11850521	T	C	Coronary Artery Disease	Aragam et al. sex-combined	0.0784	1147860	174846	-0.0171424	0.00944253	0.06946	1.81544	log(OR)
rs1569447	6	16114223	16113992	G	T	Coronary Artery Disease	Aragam et al. sex-combined	0.3174	1165580	181521	-0.0148594	0.00531433	0.005172	2.7961	log(OR)
rs3757354	6	16127407	16127176	C	T	Coronary Artery Disease	Aragam et al. sex-combined	0.231	1165610	181522	-0.0105025	0.00582497	0.07139	1.80302	log(OR)
rs75580845	6	25578433	25578205	T	C	Coronary Artery Disease	Aragam et al. sex-combined	0.0809	1126700	165336	-0.0198695	0.00973921	0.04134	2.04015	log(OR)
rs80215559	6	25918225	25917997	T	C	Coronary Artery Disease	Aragam et al. sex-combined	0.0665	1116400	159092	-0.0271623	0.0107335	0.01139	2.5306	log(OR)
rs1800562	6	26093141	26092913	G	A	Coronary Artery Disease	Aragam et al. sex-combined	0.0681	1111820	157293	-0.025149	0.0104816	0.01642	2.39935	log(OR)
rs13214703	6	27941387	27973609	T	C	Coronary Artery Disease	Aragam et al. sex-combined	0.0782	1116120	159154	-0.0153571	0.0100972	0.1283	1.52094	log(OR)
rs34979126	6	28449380	28481603	G	A	Coronary Artery Disease	Aragam et al. sex-combined	0.0767	1123600	163712	-0.0131618	0.00982676	0.1804	1.33938	log(OR)
rs62406584	6	29568082	29600305	G	A	Coronary Artery Disease	Aragam et al. sex-combined	0.0569	1104460	167417	0.0285378	0.0111416	0.01043	2.56138	log(OR)
rs2517671	6	29937977	29970200	A	G	Coronary Artery Disease	Aragam et al. sex-combined	0.4036	1042910	162332	0.00759424	0.004934	0.1238	1.53916	log(OR)
rs9378220	6	30077135	30109358	C	A	Coronary Artery Disease	Aragam et al. sex-combined	0.1712	1019460	151349	0.00703562	0.00713898	0.3244	0.985521	log(OR)
rs1265097	6	31106459	31138682	C	A	Coronary Artery Disease	Aragam et al. sex-combined	0.0981	1151870	175044	0.0241194	0.00855323	0.004804	2.81992	log(OR)
rs7774197	6	32046275	32078498	A	C	Coronary Artery Disease	Aragam et al. sex-combined	0.06	1084070	166829	0.0247262	0.0110788	0.02562	2.23185	log(OR)
rs6689	6	32627700	32659923	A	G	Coronary Artery Disease	Aragam et al. sex-combined	0.2054	1113880	159374	0.00113615	0.00649432	0.8611	0.174945	log(OR)
rs3800461	6	34616322	34648545	G	C	Coronary Artery Disease	Aragam et al. sex-combined	0.1084	1159000	178484	0.0506507	0.00794925	1.869e-10	6.37176	log(OR)
rs913499	6	37038432	37070656	G	A	Coronary Artery Disease	Aragam et al. sex-combined	0.4724	1165530	181515	0.000819344	0.00501961	0.8703	0.163229	log(OR)
rs2395943	6	42940673	42972935	G	A	Coronary Artery Disease	Aragam et al. sex-combined	0.406	1165560	181522	0.0128776	0.00498127	0.009732	2.58521	log(OR)
rs9471987	6	42944140	42976402	G	A	Coronary Artery Disease	Aragam et al. sex-combined	0.4616	1165570	181521	0.0147279	0.00492972	0.002812	2.98758	log(OR)
rs17665178	6	52435243	52570445	C	G	Coronary Artery Disease	Aragam et al. sex-combined	0.2915	1160720	179620	-0.00610238	0.00559902	0.2758	1.0899	log(OR)
rs7771469	6	52465835	52601037	G	A	Coronary Artery Disease	Aragam et al. sex-combined	0.4777	1160990	179723	-0.00688173	0.00493377	0.1631	1.39482	log(OR)
rs6458949	6	53508265	53643467	G	T	Coronary Artery Disease	Aragam et al. sex-combined	0.2588	1165610	181522	0.0103833	0.00556698	0.06216	1.86517	log(OR)
rs12662589	6	53509035	53644237	G	C	Coronary Artery Disease	Aragam et al. sex-combined	0.2555	1165610	181522	0.0104699	0.00559896	0.06149	1.86998	log(OR)
rs9496567	6	100602753	100154877	G	A	Coronary Artery Disease	Aragam et al. sex-combined	0.2271	1129620	165741	-0.00245995	0.00618203	0.6907	0.397919	log(OR)
rs62419249	6	101447338	100999462	G	A	Coronary Artery Disease	Aragam et al. sex-combined	0.4597	1165570	181522	0.00277256	0.00493154	0.574	0.562209	log(OR)
rs6568416	6	106357917	105910042	A	G	Coronary Artery Disease	Aragam et al. sex-combined	0.447	1163580	179906	-0.00100469	0.00496404	0.8396	0.202393	log(OR)
rs4946713	6	106374015	105926140	C	A	Coronary Artery Disease	Aragam et al. sex-combined	0.4437	1163600	179904	-0.00227082	0.00492697	0.6449	0.460895	log(OR)
rs11153143	6	109300661	108979458	C	T	Coronary Artery Disease	Aragam et al. sex-combined	0.1247	1162760	179674	-0.00504551	0.00743288	0.4973	0.67881	log(OR)
rs1556857	6	116325559	116004396	T	C	Coronary Artery Disease	Aragam et al. sex-combined	0.3945	1165580	181522	-0.00138339	0.00503859	0.7837	0.274558	log(OR)
rs1544155	6	116346394	116025231	C	A	Coronary Artery Disease	Aragam et al. sex-combined	0.3898	1143150	171157	-0.000148798	0.00522367	0.9773	0.0284854	log(OR)
rs9388498	6	126873423	126552277	G	T	Coronary Artery Disease	Aragam et al. sex-combined	0.1892	968113	118886	-0.00759543	0.00761898	0.3188	0.996908	log(OR)
rs577721086	6	127440047	127118902	T	C	Coronary Artery Disease	Aragam et al. sex-combined	0.0565	971728	118581	0.026831	0.0130631	0.03998	2.05395	log(OR)
rs9399137	6	135419018	135097880	T	C	Coronary Artery Disease	Aragam et al. sex-combined	0.2547	1140260	169308	-0.0277706	0.005846	2.031e-06	4.75036	log(OR)
rs35959442	6	135424179	135103041	C	G	Coronary Artery Disease	Aragam et al. sex-combined	0.2711	1163620	179907	-0.0262988	0.00554137	2.076e-06	4.74589	log(OR)
rs62441842	6	139331131	139009994	A	G	Coronary Artery Disease	Aragam et al. sex-combined	0.1765	1163670	179907	0.0117308	0.00661214	0.07604	1.77412	log(OR)
rs72974722	6	139331419	139010282	A	C	Coronary Artery Disease	Aragam et al. sex-combined	0.1705	1162740	179674	0.0120399	0.00670185	0.07241	1.79651	log(OR)
rs679582	6	139831180	139510043	A	G	Coronary Artery Disease	Aragam et al. sex-combined	0.3877	1163570	179907	0.0179787	0.00505493	0.0003756	3.55666	log(OR)
rs3777402	6	160505312	160084280	G	C	Coronary Artery Disease	Aragam et al. sex-combined	0.0226	1156540	176923	0.213483	0.0174369	1.828e-34	12.2432	log(OR)
rs10455872	6	161010118	160589086	A	G	Coronary Artery Disease	Aragam et al. sex-combined	0.0679	1142270	172100	0.303958	0.0104392	2.18e-186	29.1171	log(OR)
rs148349043	6	161659369	161238337	C	G	Coronary Artery Disease	Aragam et al. sex-combined	0.0158	1091460	150534	0.211158	0.0227041	1.399e-20	9.30042	log(OR)
rs10236293	7	1032637	993001	G	A	Coronary Artery Disease	Aragam et al. sex-combined	0.2001	1160610	180512	-0.00841947	0.00621583	0.1756	1.35452	log(OR)
rs10272002	7	1047615	1007979	A	G	Coronary Artery Disease	Aragam et al. sex-combined	0.2033	1159700	180279	-0.00966207	0.00613243	0.1151	1.57557	log(OR)
rs55696093	7	21605973	21566355	A	G	Coronary Artery Disease	Aragam et al. sex-combined	0.2044	1164200	180585	0.0108612	0.00613104	0.07648	1.7715	log(OR)
rs4722551	7	25991826	25952206	T	C	Coronary Artery Disease	Aragam et al. sex-combined	0.1545	1161890	179650	0.0101073	0.00686151	0.1407	1.47305	log(OR)
rs12533280	7	36171953	36132343	C	T	Coronary Artery Disease	Aragam et al. sex-combined	0.1959	1165630	181522	0.0179632	0.00613524	0.003413	2.92788	log(OR)
rs17725246	7	44581986	44542387	T	C	Coronary Artery Disease	Aragam et al. sex-combined	0.2003	1165610	181521	0.028032	0.00622063	6.597e-06	4.5063	log(OR)
rs2302429	7	75614777	75985459	G	A	Coronary Artery Disease	Aragam et al. sex-combined	0.1907	1162490	179781	-0.00336458	0.00624857	0.5903	0.538457	log(OR)
rs2302434	7	75630183	76000865	C	T	Coronary Artery Disease	Aragam et al. sex-combined	0.1749	1162790	179883	-0.00580199	0.00641495	0.3658	0.904448	log(OR)
rs1468615	7	87074964	87445648	T	C	Coronary Artery Disease	Aragam et al. sex-combined	0.1896	1139280	168765	-0.0164965	0.00644483	0.01048	2.55965	log(OR)
rs112981905	7	87095609	87466293	G	T	Coronary Artery Disease	Aragam et al. sex-combined	0.1887	1165640	181522	-0.0163137	0.00623591	0.008894	2.61609	log(OR)
rs6967728	7	97915637	98286325	G	A	Coronary Artery Disease	Aragam et al. sex-combined	0.1988	1163530	179907	-0.00421009	0.00625858	0.5011	0.672691	log(OR)
rs1015538	7	99626035	100028412	G	A	Coronary Artery Disease	Aragam et al. sex-combined	0.3328	1163550	179907	0.0225281	0.00519868	1.468e-05	4.33343	log(OR)
rs221793	7	100280896	100683273	C	A	Coronary Artery Disease	Aragam et al. sex-combined	0.097	1151280	176060	0.0144332	0.00866528	0.09579	1.66564	log(OR)
rs564449	7	100321138	100723515	G	T	Coronary Artery Disease	Aragam et al. sex-combined	0.1199	1163250	179803	0.0117747	0.00779229	0.1308	1.51107	log(OR)
rs61014091	7	106810107	107169662	A	C	Coronary Artery Disease	Aragam et al. sex-combined	0.2021	1165660	181522	-0.0227848	0.00608954	0.0001828	3.74163	log(OR)
rs12112877	7	106941324	107300879	T	C	Coronary Artery Disease	Aragam et al. sex-combined	0.2868	1138860	163635	0.0348071	0.00555539	3.717e-10	6.26547	log(OR)
rs13241165	7	130432538	130747779	A	T	Coronary Artery Disease	Aragam et al. sex-combined	0.4871	1160750	178267	-0.0161878	0.00494452	0.001061	3.27388	log(OR)
rs1838931	7	130455588	130770829	C	T	Coronary Artery Disease	Aragam et al. sex-combined	0.3181	1160800	178267	0.0180887	0.00537014	0.0007561	3.36837	log(OR)
rs2936520	8	6580250	6722729	G	T	Coronary Artery Disease	Aragam et al. sex-combined	0.3582	1163680	180325	6.13724e-05	0.00515573	0.9905	0.0119037	log(OR)
rs2928576	8	6600349	6742828	C	T	Coronary Artery Disease	Aragam et al. sex-combined	0.3307	1163400	180223	0.000241426	0.00522542	0.9631	0.0462021	log(OR)
rs13256216	8	8577883	8720373	C	T	Coronary Artery Disease	Aragam et al. sex-combined	0.2535	1163760	180325	0.0110852	0.00565714	0.05005	1.95951	log(OR)
rs9987289	8	9183358	9325848	G	A	Coronary Artery Disease	Aragam et al. sex-combined	0.1018	1163680	180325	-0.00881532	0.00858264	0.3044	1.02711	log(OR)
rs62491176	8	9859913	10002403	T	C	Coronary Artery Disease	Aragam et al. sex-combined	0.1528	1162860	180092	0.0070962	0.00691141	0.3045	1.02674	log(OR)
rs11250076	8	10647823	10790313	G	A	Coronary Artery Disease	Aragam et al. sex-combined	0.4321	1158170	178555	0.0127838	0.00506834	0.01166	2.52229	log(OR)
rs57356272	8	11797180	11939671	A	G	Coronary Artery Disease	Aragam et al. sex-combined	0.4479	1158140	178555	-0.0103803	0.00505104	0.03987	2.05508	log(OR)
rs35246381	8	18272535	18415025	T	C	Coronary Artery Disease	Aragam et al. sex-combined	0.232	1157830	177296	0.0342645	0.00589189	6.044e-09	5.81554	log(OR)
rs1495741	8	18272881	18415371	A	G	Coronary Artery Disease	Aragam et al. sex-combined	0.232	1157830	177296	0.03359	0.00588975	1.176e-08	5.70314	log(OR)
rs263	8	19812812	19955301	C	T	Coronary Artery Disease	Aragam et al. sex-combined	0.1785	1157960	177296	-0.0494559	0.0064865	2.451e-14	7.62443	log(OR)
rs7835670	8	21937870	22080359	A	G	Coronary Artery Disease	Aragam et al. sex-combined	0.1707	1158530	178897	-0.00760047	0.00684702	0.267	1.11004	log(OR)
rs9298506	8	55437524	54524964	A	G	Coronary Artery Disease	Aragam et al. sex-combined	0.2108	1163630	179890	0.0285744	0.00598177	1.78e-06	4.77692	log(OR)
rs28503706	8	55441799	54529239	A	G	Coronary Artery Disease	Aragam et al. sex-combined	0.2108	1163660	179907	0.0280272	0.00598375	2.815e-06	4.68388	log(OR)
rs9297994	8	59392324	58479765	A	G	Coronary Artery Disease	Aragam et al. sex-combined	0.3371	1163550	179907	9.39767e-05	0.0051994	0.9856	0.0180745	log(OR)
rs55825491	8	61436559	60524000	C	T	Coronary Artery Disease	Aragam et al. sex-combined	0.3741	1165580	181522	0.00385521	0.00504836	0.4451	0.763656	log(OR)
rs10094180	8	72471872	71559637	T	C	Coronary Artery Disease	Aragam et al. sex-combined	0.0852	1140850	170589	0.0052831	0.00904743	0.5593	0.583934	log(OR)
rs12548461	8	74888857	73976622	C	G	Coronary Artery Disease	Aragam et al. sex-combined	0.3141	1165600	181522	-0.0163687	0.00528725	0.001962	3.09589	log(OR)
rs62509311	8	74907295	73995060	A	T	Coronary Artery Disease	Aragam et al. sex-combined	0.2787	1164680	181289	-0.0170698	0.00552409	0.002001	3.09007	log(OR)
rs2737245	8	116658583	115646356	G	T	Coronary Artery Disease	Aragam et al. sex-combined	0.2673	1165610	181522	0.000516998	0.005555	0.9258	0.093069	log(OR)
rs2737265	8	116667634	115655407	A	G	Coronary Artery Disease	Aragam et al. sex-combined	0.2686	1165620	181522	-0.00056977	0.00552407	0.9178	0.103143	log(OR)
rs28601761	8	126500031	125487789	C	G	Coronary Artery Disease	Aragam et al. sex-combined	0.4103	1163750	180704	-0.0478754	0.00503728	2.016e-21	9.50421	log(OR)
rs11787335	8	145044104	143969936	C	T	Coronary Artery Disease	Aragam et al. sex-combined	0.3502	1157480	176315	-0.006721	0.00526977	0.2022	1.27539	log(OR)
rs11786083	8	145050358	143976190	G	A	Coronary Artery Disease	Aragam et al. sex-combined	0.3552	1157470	176315	-0.00383301	0.00526049	0.4662	0.728643	log(OR)
rs3780181	9	2640759	2640759	A	G	Coronary Artery Disease	Aragam et al. sex-combined	0.0762	1162690	179487	-0.0139294	0.00944544	0.1403	1.47472	log(OR)
rs10962641	9	16849604	16849606	G	A	Coronary Artery Disease	Aragam et al. sex-combined	0.3485	1165600	181522	0.0199487	0.00515028	0.0001074	3.87333	log(OR)
rs12551960	9	19267440	19267442	C	T	Coronary Artery Disease	Aragam et al. sex-combined	0.0858	1164750	181289	0.0337059	0.0086851	0.0001041	3.88089	log(OR)
rs34150222	9	19313913	19313915	A	G	Coronary Artery Disease	Aragam et al. sex-combined	0.0864	1142320	170924	0.0372446	0.00889315	2.814e-05	4.18801	log(OR)
rs10757272	9	22088260	22088261	C	T	Coronary Artery Disease	Aragam et al. sex-combined	0.4832	1165570	181522	0.169375	0.00542526	5.76e-214	31.2197	log(OR)
rs10781295	9	78210326	75595410	T	C	Coronary Artery Disease	Aragam et al. sex-combined	0.3473	1165570	181521	-0.0125794	0.00524693	0.01651	2.39748	log(OR)
rs7864568	9	78212428	75597512	G	A	Coronary Artery Disease	Aragam et al. sex-combined	0.3184	1143140	171156	-0.0110991	0.00553536	0.04495	2.00512	log(OR)
rs1571791	9	78729213	76114297	C	T	Coronary Artery Disease	Aragam et al. sex-combined	0.3818	1165530	181522	-0.000838409	0.00503708	0.8678	0.166447	log(OR)
rs9410207	9	91404799	88789884	T	C	Coronary Artery Disease	Aragam et al. sex-combined	0.0687	1153450	177675	-0.0142777	0.00991759	0.15	1.43963	log(OR)
rs2740488	9	107661742	104899461	A	C	Coronary Artery Disease	Aragam et al. sex-combined	0.2628	1165650	181522	-0.019101	0.00559479	0.00064	3.41407	log(OR)
rs13289095	9	131466489	128704210	G	T	Coronary Artery Disease	Aragam et al. sex-combined	0.1414	1134740	168348	-0.0157763	0.00759024	0.03766	2.07849	log(OR)
rs635634	9	136155000	133279427	C	T	Coronary Artery Disease	Aragam et al. sex-combined	0.1856	1162810	179883	0.0556428	0.00637701	2.649e-18	8.72553	log(OR)
rs13301660	9	139340802	136446350	C	T	Coronary Artery Disease	Aragam et al. sex-combined	0.2543	1163030	179885	-0.0199616	0.00571014	0.0004726	3.49582	log(OR)
rs7903259	10	17259642	17217643	C	G	Coronary Artery Disease	Aragam et al. sex-combined	0.4296	1165560	181509	-0.00693543	0.00498155	0.1639	1.39222	log(OR)
rs10761750	10	65128619	63368859	G	A	Coronary Artery Disease	Aragam et al. sex-combined	0.4868	1165580	181522	0.00166069	0.00487616	0.7334	0.340574	log(OR)
rs17476364	10	71094504	69334748	T	C	Coronary Artery Disease	Aragam et al. sex-combined	0.0965	1128230	166038	-0.00772058	0.00887845	0.3845	0.869586	log(OR)
rs2068888	10	94839642	93079885	G	A	Coronary Artery Disease	Aragam et al. sex-combined	0.4562	1157480	177603	-0.0184563	0.00500459	0.0002261	3.68787	log(OR)
rs10883447	10	101903906	100144149	T	G	Coronary Artery Disease	Aragam et al. sex-combined	0.3958	1143180	171157	-0.00201988	0.00521764	0.6987	0.387125	log(OR)
rs1129555	10	113910721	112150963	G	A	Coronary Artery Disease	Aragam et al. sex-combined	0.2801	1160950	179722	0.00622309	0.00553406	0.2608	1.12451	log(OR)
rs2792751	10	113940329	112180571	C	T	Coronary Artery Disease	Aragam et al. sex-combined	0.2767	1160660	179621	0.00579098	0.00555386	0.2971	1.04269	log(OR)
rs7079542	10	115794898	114035139	A	G	Coronary Artery Disease	Aragam et al. sex-combined	0.115	1163210	180784	0.00862323	0.00781733	0.27	1.10309	log(OR)
rs2301179	10	118404620	116645109	G	A	Coronary Artery Disease	Aragam et al. sex-combined	0.5019	1162710	179881	-0.0182485	0.00492651	0.0002121	3.70414	log(OR)
rs10794579	10	124686656	122927140	C	T	Coronary Artery Disease	Aragam et al. sex-combined	0.4354	1141130	169542	-0.0056462	0.00509017	0.2673	1.10924	log(OR)
rs7904973	10	124693587	122934071	T	G	Coronary Artery Disease	Aragam et al. sex-combined	0.4346	1163570	179907	-0.00591351	0.00493463	0.2308	1.19837	log(OR)
rs3824949	11	5701409	5680179	C	G	Coronary Artery Disease	Aragam et al. sex-combined	0.4581	1162780	180248	-0.0105798	0.00493977	0.03221	2.14175	log(OR)
rs4237722	11	18639363	18617816	C	T	Coronary Artery Disease	Aragam et al. sex-combined	0.2712	1163960	181353	-0.013963	0.00553282	0.01161	2.52366	log(OR)
rs531603	11	32111418	32089872	A	G	Coronary Artery Disease	Aragam et al. sex-combined	0.1536	1164080	181353	0.00957333	0.00679446	0.1588	1.40899	log(OR)
rs174537	11	61552680	61785208	G	T	Coronary Artery Disease	Aragam et al. sex-combined	0.3398	1141570	170988	-0.0117422	0.00535982	0.02847	2.19078	log(OR)
rs174564	11	61588305	61820833	A	G	Coronary Artery Disease	Aragam et al. sex-combined	0.3409	1164000	181353	-0.0108649	0.00521134	0.03708	2.08486	log(OR)
rs77631946	11	63688374	63920902	C	A	Coronary Artery Disease	Aragam et al. sex-combined	0.0955	1135180	170239	-0.0344348	0.00929022	0.0002101	3.70657	log(OR)
rs642803	11	65560620	65793149	C	T	Coronary Artery Disease	Aragam et al. sex-combined	0.4593	1161750	179551	-0.0251242	0.0049227	3.33e-07	5.10375	log(OR)
rs117777720	11	66196384	66428913	C	T	Coronary Artery Disease	Aragam et al. sex-combined	0.2315	1160810	179318	0.00526663	0.00584557	0.3676	0.900961	log(OR)
rs74933537	11	66274958	66507487	A	C	Coronary Artery Disease	Aragam et al. sex-combined	0.2421	1161740	179551	0.00519258	0.00573065	0.3649	0.906107	log(OR)
rs11226108	11	103870755	104000027	G	C	Coronary Artery Disease	Aragam et al. sex-combined	0.19	1161280	180081	-0.0169034	0.00625358	0.006872	2.70299	log(OR)
rs964184	11	116648917	116778201	C	G	Coronary Artery Disease	Aragam et al. sex-combined	0.152	1161120	180049	0.058263	0.00693485	4.409e-17	8.40148	log(OR)
rs4639966	11	118573519	118702810	T	C	Coronary Artery Disease	Aragam et al. sex-combined	0.2444	1158450	178442	0.00658981	0.00571812	0.2491	1.15244	log(OR)
rs3862606	11	121330087	121459378	A	G	Coronary Artery Disease	Aragam et al. sex-combined	0.4474	1161200	180070	0.00355258	0.00498272	0.4759	0.712979	log(OR)
rs10790519	11	122535408	122664700	T	C	Coronary Artery Disease	Aragam et al. sex-combined	0.3904	1161240	180080	0.0165676	0.00472561	0.0004551	3.5059	log(OR)
rs112771035	11	126225876	126355981	C	G	Coronary Artery Disease	Aragam et al. sex-combined	0.0786	1163150	181120	0.0490812	0.0094088	1.823e-07	5.21653	log(OR)
rs7928577	11	126227723	126357828	G	T	Coronary Artery Disease	Aragam et al. sex-combined	0.0761	1164100	181353	0.0424434	0.00942657	6.715e-06	4.50253	log(OR)
rs34019521	12	618790	509624	G	C	Coronary Artery Disease	Aragam et al. sex-combined	0.2506	1165600	181521	0.0190756	0.00579682	0.0009994	3.29069	log(OR)
rs35882350	12	623129	513963	A	G	Coronary Artery Disease	Aragam et al. sex-combined	0.2514	1165600	181521	0.0194879	0.0057931	0.0007683	3.36399	log(OR)
rs4883201	12	9082581	8929985	A	G	Coronary Artery Disease	Aragam et al. sex-combined	0.1161	1162770	179674	-0.00555604	0.00760696	0.4652	0.730389	log(OR)
rs75667995	12	25409070	25256136	T	C	Coronary Artery Disease	Aragam et al. sex-combined	0.0629	1127230	165173	-0.0325307	0.0109645	0.003008	2.96691	log(OR)
rs2253736	12	40533337	40139535	A	C	Coronary Artery Disease	Aragam et al. sex-combined	0.1045	1143080	171157	-0.0179183	0.00858441	0.03686	2.0873	log(OR)
rs11175540	12	40586295	40192493	T	A	Coronary Artery Disease	Aragam et al. sex-combined	0.0766	1164760	181289	-0.0176808	0.00928542	0.05689	1.90415	log(OR)
rs76919525	12	50541733	50147950	A	T	Coronary Artery Disease	Aragam et al. sex-combined	0.3398	1165530	181521	-0.00707763	0.00534052	0.1851	1.32527	log(OR)
rs2250751	12	51106178	50712395	G	A	Coronary Artery Disease	Aragam et al. sex-combined	0.3275	1160820	179423	-0.0135163	0.00528721	0.01058	2.55642	log(OR)
rs2731434	12	51109875	50716092	C	T	Coronary Artery Disease	Aragam et al. sex-combined	0.3286	1160830	179423	-0.0133925	0.00527367	0.0111	2.5395	log(OR)
rs7300192	12	51794043	51400259	G	A	Coronary Artery Disease	Aragam et al. sex-combined	0.371	1165540	181522	0.004842	0.0051247	0.3447	0.944837	log(OR)
rs74090765	12	53792914	53399130	T	G	Coronary Artery Disease	Aragam et al. sex-combined	0.173	1143230	171157	0.0148331	0.0066484	0.02568	2.23108	log(OR)
rs10876451	12	53813424	53419640	A	C	Coronary Artery Disease	Aragam et al. sex-combined	0.1728	1143230	171157	0.0131869	0.00664836	0.04731	1.98348	log(OR)
rs11172134	12	57645789	57252006	T	A	Coronary Artery Disease	Aragam et al. sex-combined	0.2069	1163650	179907	-0.0293139	0.0062047	2.307e-06	4.72446	log(OR)
rs12313762	12	57692470	57298687	C	T	Coronary Artery Disease	Aragam et al. sex-combined	0.2421	1163640	179907	-0.0289683	0.00584462	7.181e-07	4.9564	log(OR)
rs12306780	12	89921860	89528083	A	T	Coronary Artery Disease	Aragam et al. sex-combined	0.328	1165600	181522	-0.0103135	0.00523502	0.04883	1.9701	log(OR)
rs4760388	12	92802078	92408302	C	T	Coronary Artery Disease	Aragam et al. sex-combined	0.4771	1165540	181522	0.000784458	0.00491165	0.8731	0.159714	log(OR)
rs11837065	12	100859983	100466205	C	T	Coronary Artery Disease	Aragam et al. sex-combined	0.3506	1165560	181515	-0.0104159	0.00522709	0.0463	1.99267	log(OR)
rs978458	12	102802239	102408461	C	T	Coronary Artery Disease	Aragam et al. sex-combined	0.2718	1165530	181522	-0.00177956	0.00550307	0.7464	0.323377	log(OR)
rs4964751	12	109159291	108765515	G	A	Coronary Artery Disease	Aragam et al. sex-combined	0.3108	1165590	181522	0.0228719	0.00527303	1.441e-05	4.33752	log(OR)
rs11114055	12	109169137	108775361	T	C	Coronary Artery Disease	Aragam et al. sex-combined	0.3156	1165590	181522	0.0226915	0.00525494	1.574e-05	4.31812	log(OR)
rs993965	12	111406373	110968569	T	A	Coronary Artery Disease	Aragam et al. sex-combined	0.4762	1165560	181522	0.027406	0.00492257	2.586e-08	5.56741	log(OR)
rs55851737	12	111936838	111499034	T	C	Coronary Artery Disease	Aragam et al. sex-combined	0.2241	1165640	181522	-0.0455047	0.00586825	8.876e-15	7.7544	log(OR)
rs12423190	12	112909340	112471536	T	C	Coronary Artery Disease	Aragam et al. sex-combined	0.093	1141710	170651	-0.0543919	0.00885083	7.976e-10	6.1454	log(OR)
rs1169288	12	121416650	120978847	A	C	Coronary Artery Disease	Aragam et al. sex-combined	0.3282	1161000	179723	0.0485796	0.00528425	3.81e-20	9.19329	log(OR)
rs2247139	12	122380274	121942368	G	A	Coronary Artery Disease	Aragam et al. sex-combined	0.1427	1165230	181420	0.000708971	0.00711165	0.9206	0.0996915	log(OR)
rs28866344	12	123885484	123400937	G	A	Coronary Artery Disease	Aragam et al. sex-combined	0.1079	1117390	164032	0.00107928	0.00861139	0.9003	0.125331	log(OR)
rs12311848	12	124486851	124002304	A	G	Coronary Artery Disease	Aragam et al. sex-combined	0.3255	1165600	181522	-0.0299433	0.00525256	1.193e-08	5.7007	log(OR)
rs2451322	12	124545515	124060968	A	G	Coronary Artery Disease	Aragam et al. sex-combined	0.4053	1165540	181522	-0.0236248	0.00500263	2.33e-06	4.72248	log(OR)
rs75588192	12	133048600	132472014	G	A	Coronary Artery Disease	Aragam et al. sex-combined	0.1369	780479	130895	0.0294229	0.00854115	0.0005714	3.44484	log(OR)
rs7327867	13	32968591	32394454	A	G	Coronary Artery Disease	Aragam et al. sex-combined	0.4751	1165540	181522	0.0104166	0.00488464	0.03296	2.13253	log(OR)
rs7330899	13	95223400	94571146	G	A	Coronary Artery Disease	Aragam et al. sex-combined	0.2395	1154300	177903	0.000556406	0.00582083	0.9238	0.0955887	log(OR)
rs4771674	13	111039070	110386723	G	A	Coronary Artery Disease	Aragam et al. sex-combined	0.3924	1162780	180250	0.0297677	0.00505353	3.851e-09	5.89047	log(OR)
rs7140110	13	114544024	113841051	T	C	Coronary Artery Disease	Aragam et al. sex-combined	0.3016	1114700	161875	0.0181049	0.00564831	0.001349	3.20536	log(OR)
rs6573778	14	24872209	24403003	C	T	Coronary Artery Disease	Aragam et al. sex-combined	0.472	1130880	167710	0.00299419	0.00528117	0.5707	0.566955	log(OR)
rs10141892	14	35184323	34715117	C	T	Coronary Artery Disease	Aragam et al. sex-combined	0.4132	1163550	179907	-0.00356119	0.00500069	0.4764	0.712138	log(OR)
rs12879147	14	64227596	63760878	G	A	Coronary Artery Disease	Aragam et al. sex-combined	0.1182	1163850	180914	-0.00618776	0.00772529	0.4231	0.800975	log(OR)
rs12897637	14	64239351	63772633	T	C	Coronary Artery Disease	Aragam et al. sex-combined	0.1604	1165660	181521	-0.00193038	0.00677755	0.7758	0.28482	log(OR)
rs7157399	14	70846954	70380237	C	T	Coronary Artery Disease	Aragam et al. sex-combined	0.143	1162450	180148	-0.0116186	0.00719364	0.1063	1.61512	log(OR)
rs11158871	14	71091142	70624425	C	T	Coronary Artery Disease	Aragam et al. sex-combined	0.3184	1154910	178581	-0.0233034	0.00535163	1.334e-05	4.35444	log(OR)
rs17580	14	94847262	94380925	T	A	Coronary Artery Disease	Aragam et al. sex-combined	0.0432	1111700	157293	-0.0078861	0.0137018	0.5649	0.575552	log(OR)
rs2413926	15	49336477	49044280	T	A	Coronary Artery Disease	Aragam et al. sex-combined	0.3639	1165590	181521	-0.0081066	0.00513549	0.1144	1.57855	log(OR)
rs11639111	15	49749735	49457538	C	T	Coronary Artery Disease	Aragam et al. sex-combined	0.3874	1143160	171156	-0.0123123	0.00520045	0.01791	2.36755	log(OR)
rs72749499	15	57295579	57003381	A	G	Coronary Artery Disease	Aragam et al. sex-combined	0.072	1164760	181288	0.0126102	0.00956389	0.1873	1.31852	log(OR)
rs588136	15	58730498	58438299	T	C	Coronary Artery Disease	Aragam et al. sex-combined	0.2194	1165520	181521	0.0370104	0.00600168	6.974e-10	6.16668	log(OR)
rs11636087	15	63788267	63496068	T	C	Coronary Artery Disease	Aragam et al. sex-combined	0.2863	1165600	181520	0.000997509	0.00556104	0.8576	0.179374	log(OR)
rs2290572	15	75130573	74838232	G	A	Coronary Artery Disease	Aragam et al. sex-combined	0.4068	1165540	181521	0.00503482	0.00501538	0.3154	1.00388	log(OR)
rs57900082	16	11679101	11585245	A	G	Coronary Artery Disease	Aragam et al. sex-combined	0.1781	1165040	181243	0.0103698	0.00658749	0.1154	1.57416	log(OR)
rs1870293	16	30970941	30959620	C	T	Coronary Artery Disease	Aragam et al. sex-combined	0.3797	1160530	180512	-0.00130882	0.00512645	0.7985	0.255307	log(OR)
rs2199036	16	31006972	30995651	C	T	Coronary Artery Disease	Aragam et al. sex-combined	0.3797	1160580	180511	-0.00279297	0.005125	0.5858	0.544969	log(OR)
rs247617	16	56990716	56956804	C	A	Coronary Artery Disease	Aragam et al. sex-combined	0.3168	1164080	181012	-0.0335888	0.00528902	2.144e-10	6.35066	log(OR)
rs183130	16	56991363	56957451	C	T	Coronary Artery Disease	Aragam et al. sex-combined	0.3174	1164100	181017	-0.0338837	0.00528416	1.433e-10	6.41231	log(OR)
rs79206176	16	70791349	70757446	C	A	Coronary Artery Disease	Aragam et al. sex-combined	0.0859	1139020	171863	0.00164863	0.00997289	0.8687	0.165312	log(OR)
rs2434885	16	71583859	71549956	C	T	Coronary Artery Disease	Aragam et al. sex-combined	0.1975	1156330	178735	-0.0168997	0.00630659	0.007369	2.67968	log(OR)
rs34042070	16	72101525	72067626	C	G	Coronary Artery Disease	Aragam et al. sex-combined	0.2053	1162860	180250	0.0349688	0.00613698	1.212e-08	5.69805	log(OR)
rs35449889	16	72624210	72590311	G	T	Coronary Artery Disease	Aragam et al. sex-combined	0.0694	1155450	178502	0.0280959	0.0100976	0.005395	2.78243	log(OR)
rs4782568	16	83980529	83946924	C	G	Coronary Artery Disease	Aragam et al. sex-combined	0.4491	1156250	176097	0.000630307	0.0051546	0.9027	0.122281	log(OR)
rs74035509	16	88567333	88500925	C	T	Coronary Artery Disease	Aragam et al. sex-combined	0.0847	1122080	162610	0.0221409	0.00944261	0.01904	2.34479	log(OR)
rs34460487	17	4685228	4781933	G	A	Coronary Artery Disease	Aragam et al. sex-combined	0.3229	1162390	179980	0.0163753	0.00543067	0.002567	3.01533	log(OR)
rs55714927	17	7080316	7176997	C	T	Coronary Artery Disease	Aragam et al. sex-combined	0.1923	1158160	177561	-0.0222611	0.00660027	0.0007442	3.37276	log(OR)
rs2270445	17	8219478	8316160	A	G	Coronary Artery Disease	Aragam et al. sex-combined	0.4881	1140340	169881	0.0137091	0.00510507	0.007244	2.6854	log(OR)
rs28811342	17	18125845	18222531	T	C	Coronary Artery Disease	Aragam et al. sex-combined	0.1997	1160860	179422	0.0102216	0.00617551	0.09789	1.65518	log(OR)
rs704	17	26694861	28367840	G	A	Coronary Artery Disease	Aragam et al. sex-combined	0.4847	1162750	179881	0.00935534	0.00493555	0.05803	1.8955	log(OR)
rs57529153	17	27011560	28684542	T	A	Coronary Artery Disease	Aragam et al. sex-combined	0.0899	1165690	181521	-0.0214153	0.0085282	0.01204	2.51112	log(OR)
rs56336338	17	27645258	29318240	G	A	Coronary Artery Disease	Aragam et al. sex-combined	0.1347	1164720	181287	-0.014114	0.00729137	0.0529	1.93572	log(OR)
rs12945708	17	29398008	31070990	C	T	Coronary Artery Disease	Aragam et al. sex-combined	0.3089	1163250	179718	-0.00938161	0.00538949	0.08173	1.74072	log(OR)
rs4494610	17	29429555	31102537	G	A	Coronary Artery Disease	Aragam et al. sex-combined	0.3153	1163260	179718	-0.00986123	0.0053213	0.06386	1.85316	log(OR)
rs12603290	17	45650196	47572830	C	T	Coronary Artery Disease	Aragam et al. sex-combined	0.4928	1163290	179718	0.0192554	0.00497598	0.000109	3.86967	log(OR)
rs8072100	17	45674687	47597321	T	A	Coronary Artery Disease	Aragam et al. sex-combined	0.4903	1165560	181521	0.0188699	0.0049307	0.0001297	3.82702	log(OR)
rs7225635	17	46645325	48567963	A	G	Coronary Artery Disease	Aragam et al. sex-combined	0.3594	1165530	181521	-0.000885088	0.00512347	0.8628	0.172752	log(OR)
rs2288278	17	46661292	48583930	A	G	Coronary Artery Disease	Aragam et al. sex-combined	0.3613	1143100	171156	-0.00223756	0.00499564	0.6542	0.447903	log(OR)
rs9332408	17	65108987	67112871	T	C	Coronary Artery Disease	Aragam et al. sex-combined	0.486	1162760	180243	0.0143065	0.00495575	0.003891	2.88684	log(OR)
rs78186330	17	66004715	68008599	G	A	Coronary Artery Disease	Aragam et al. sex-combined	0.2137	1108480	165990	0.0213782	0.00624419	0.0006178	3.42369	log(OR)
rs75910690	17	67668868	69672727	C	T	Coronary Artery Disease	Aragam et al. sex-combined	0.0281	1131350	168866	-0.00160975	0.0164345	0.922	0.0979492	log(OR)
rs7209235	17	73759552	75763471	A	G	Coronary Artery Disease	Aragam et al. sex-combined	0.2968	1163540	179906	-0.016078	0.00553157	0.003654	2.9066	log(OR)
rs11657987	17	76387363	78391282	G	T	Coronary Artery Disease	Aragam et al. sex-combined	0.4849	1162750	180249	0.00184169	0.00495724	0.7103	0.371515	log(OR)
rs2840354	18	9545961	9545963	C	T	Coronary Artery Disease	Aragam et al. sex-combined	0.1903	1165670	181522	-0.00067028	0.00626908	0.9149	0.106918	log(OR)
rs80204526	18	47066144	49539774	C	A	Coronary Artery Disease	Aragam et al. sex-combined	0.0108	1111850	159224	-0.0906989	0.0266084	0.0006528	3.40866	log(OR)
rs77960347	18	47109955	49583585	A	G	Coronary Artery Disease	Aragam et al. sex-combined	0.0123	1133320	170178	-0.0868659	0.0233253	0.000196	3.7241	log(OR)
rs4807570	19	1123652	1123653	G	A	Coronary Artery Disease	Aragam et al. sex-combined	0.2121	1155300	176943	-0.0084544	0.0060414	0.1617	1.39941	log(OR)
rs1736177	19	2791624	2791626	C	T	Coronary Artery Disease	Aragam et al. sex-combined	0.3199	1164060	181014	0.00543384	0.00527709	0.3031	1.0297	log(OR)
rs34054295	19	4478062	4478065	G	A	Coronary Artery Disease	Aragam et al. sex-combined	0.3943	1160540	180508	-0.000557252	0.0051143	0.9132	0.108959	log(OR)
rs571497	19	7827830	7762944	G	A	Coronary Artery Disease	Aragam et al. sex-combined	0.1534	1131910	167541	-0.0144767	0.0072539	0.04596	1.99572	log(OR)
rs11542916	19	10694720	10584044	G	A	Coronary Artery Disease	Aragam et al. sex-combined	0.0571	1155390	178133	-0.0365437	0.0109903	0.0008839	3.3251	log(OR)
rs73015024	19	11197598	11086922	G	T	Coronary Artery Disease	Aragam et al. sex-combined	0.1068	1158280	179823	-0.112644	0.00815591	2.177e-43	13.8114	log(OR)
rs660247	19	15796507	15685697	G	A	Coronary Artery Disease	Aragam et al. sex-combined	0.4655	1161600	179128	0.00189501	0.00494011	0.7013	0.383598	log(OR)
rs4808766	19	18335715	18224905	G	C	Coronary Artery Disease	Aragam et al. sex-combined	0.2489	1165320	181418	-0.0110908	0.00571582	0.05234	1.94037	log(OR)
rs58542926	19	19379549	19268740	C	T	Coronary Artery Disease	Aragam et al. sex-combined	0.0747	1159480	178645	-0.0412159	0.00942013	1.213e-05	4.3753	log(OR)
rs8107974	19	19388500	19277691	A	T	Coronary Artery Disease	Aragam et al. sex-combined	0.0796	1161930	179383	-0.0396878	0.00919706	1.594e-05	4.31527	log(OR)
rs75916629	19	20213781	20102972	A	G	Coronary Artery Disease	Aragam et al. sex-combined	0.0257	1040300	128815	-0.0268522	0.0197791	0.1746	1.3576	log(OR)
rs187551406	19	20737538	20554732	C	T	Coronary Artery Disease	Aragam et al. sex-combined	0.0245	1122080	162725	0.00221703	0.0175559	0.8995	0.126284	log(OR)
rs147791730	19	33864260	33373354	G	A	Coronary Artery Disease	Aragam et al. sex-combined	0.0299	1121110	162916	0.0110677	0.0153119	0.4698	0.722816	log(OR)
rs2316205	19	41346768	40840863	T	C	Coronary Artery Disease	Aragam et al. sex-combined	0.4733	1135060	176060	-6.70828e-05	0.00514688	0.9896	0.0130337	log(OR)
rs76989105	19	44388711	43884559	G	C	Coronary Artery Disease	Aragam et al. sex-combined	0.0137	941265	104986	0.0489904	0.0278519	0.07858	1.75896	log(OR)
rs62116778	19	44894070	44389907	G	T	Coronary Artery Disease	Aragam et al. sex-combined	0.036	1088360	155289	-0.049922	0.014775	0.000728	3.37881	log(OR)
rs7412	19	45412079	44908822	C	T	Coronary Artery Disease	Aragam et al. sex-combined	0.0747	1145970	174974	-0.153684	0.00986593	1.039e-54	15.5773	log(OR)
rs7255743	19	46018119	45514861	G	A	Coronary Artery Disease	Aragam et al. sex-combined	0.0167	1113770	161389	-0.076059	0.0216164	0.0004339	3.51857	log(OR)
rs3764613	19	46896217	46392960	G	A	Coronary Artery Disease	Aragam et al. sex-combined	0.4532	1162730	179880	0.00483793	0.00501921	0.3351	0.963882	log(OR)
rs281377	19	49206603	48703346	C	T	Coronary Artery Disease	Aragam et al. sex-combined	0.434	1164020	181014	-0.0139541	0.00499393	0.005203	2.7942	log(OR)
rs10406304	19	57010947	56499578	G	T	Coronary Artery Disease	Aragam et al. sex-combined	0.2832	1165520	181520	-0.00575735	0.00550572	0.2957	1.0457	log(OR)
rs35081008	19	58662235	58150868	C	T	Coronary Artery Disease	Aragam et al. sex-combined	0.1602	1153400	177673	-0.0158104	0.00685382	0.02107	2.3068	log(OR)
rs73075609	20	5580789	5600143	C	T	Coronary Artery Disease	Aragam et al. sex-combined	0.0283	1113440	158756	0.0288117	0.0168078	0.08649	1.71419	log(OR)
rs438568	20	12958687	12978039	G	A	Coronary Artery Disease	Aragam et al. sex-combined	0.393	1165530	181523	-0.0164013	0.00502137	0.00109	3.26631	log(OR)
rs2618566	20	17844684	17864040	T	G	Coronary Artery Disease	Aragam et al. sex-combined	0.3501	1161180	179378	0.0159008	0.00525335	0.002472	3.02679	log(OR)
rs1044573	20	25206654	25226018	A	G	Coronary Artery Disease	Aragam et al. sex-combined	0.4949	1165550	181521	0.0109024	0.00491677	0.0266	2.2174	log(OR)
rs2104417	20	34127871	35540122	G	A	Coronary Artery Disease	Aragam et al. sex-combined	0.1418	1140430	169519	0.00332559	0.00730259	0.6488	0.455398	log(OR)
rs7261820	20	34160840	35572918	G	A	Coronary Artery Disease	Aragam et al. sex-combined	0.1474	1165680	181523	0.00454258	0.0069369	0.5126	0.654843	log(OR)
rs6119704	20	34768194	36180272	C	G	Coronary Artery Disease	Aragam et al. sex-combined	0.0435	1145840	173441	0.0104526	0.0125708	0.4057	0.831497	log(OR)
rs1883711	20	39179822	40551182	G	C	Coronary Artery Disease	Aragam et al. sex-combined	0.0354	1125380	163388	0.0936468	0.0152007	7.243e-10	6.16068	log(OR)
rs6102287	20	39744650	41116010	A	G	Coronary Artery Disease	Aragam et al. sex-combined	0.4771	1163580	179907	0.0161045	0.00492412	0.001073	3.27054	log(OR)
rs56275254	20	40253910	41625271	A	G	Coronary Artery Disease	Aragam et al. sex-combined	0.0536	1149140	175702	0.0291908	0.0113518	0.01013	2.57146	log(OR)
rs6016590	20	40265082	41636443	A	G	Coronary Artery Disease	Aragam et al. sex-combined	0.4731	1165540	181523	0.006151	0.00496348	0.2153	1.23925	log(OR)
rs58847685	20	44544947	45916308	T	C	Coronary Artery Disease	Aragam et al. sex-combined	0.1892	1165660	181523	-0.011987	0.00624445	0.0549	1.91963	log(OR)
rs3843763	20	44548193	45919554	C	T	Coronary Artery Disease	Aragam et al. sex-combined	0.2705	1142330	180516	0.02368	0.00554152	1.927e-05	4.27319	log(OR)
rs6019547	20	47561091	48944554	G	A	Coronary Artery Disease	Aragam et al. sex-combined	0.3159	1165610	181523	-0.0114129	0.00527819	0.0306	2.16227	log(OR)
rs2295027	20	47582884	48966347	G	A	Coronary Artery Disease	Aragam et al. sex-combined	0.3173	1165610	181523	-0.0110597	0.00526229	0.03558	2.10168	log(OR)
rs6090040	20	62692060	64060707	C	A	Coronary Artery Disease	Aragam et al. sex-combined	0.4844	1150410	177395	0.0240051	0.00507812	2.277e-06	4.72717	log(OR)
rs2833487	21	33087863	31715550	A	G	Coronary Artery Disease	Aragam et al. sex-combined	0.0514	1150040	175932	0.0192163	0.0116454	0.09892	1.65011	log(OR)
rs1963676	21	40709960	39338034	T	C	Coronary Artery Disease	Aragam et al. sex-combined	0.4288	1165530	181520	-0.00659924	0.00493324	0.181	1.33771	log(OR)
rs5746498	22	18435794	17953028	T	C	Coronary Artery Disease	Aragam et al. sex-combined	0.2429	1143080	171153	0.0161948	0.00599494	0.006904	2.70142	log(OR)
rs5998509	22	21917479	21563190	C	T	Coronary Artery Disease	Aragam et al. sex-combined	0.2043	1137930	163397	-0.00767712	0.00631998	0.2245	1.21474	log(OR)
rs132646	22	36550067	36154019	C	T	Coronary Artery Disease	Aragam et al. sex-combined	0.1691	1115410	153033	0.0175441	0.00711322	0.01365	2.46641	log(OR)
rs138335	22	41227086	40831082	G	C	Coronary Artery Disease	Aragam et al. sex-combined	0.3431	1165240	181416	-0.00515106	0.0051994	0.3218	0.990703	log(OR)
rs138352	22	41268925	40872921	G	T	Coronary Artery Disease	Aragam et al. sex-combined	0.3432	1165530	181518	-0.00522463	0.0051671	0.312	1.01113	log(OR)
rs3747207	22	44324855	43928975	G	A	Coronary Artery Disease	Aragam et al. sex-combined	0.2264	1165630	181518	-0.0254899	0.00586228	1.373e-05	4.34812	log(OR)
rs4253762	22	46622566	46226669	A	G	Coronary Artery Disease	Aragam et al. sex-combined	0.1052	1130770	166704	0.0272972	0.00838679	0.001135	3.25479	log(OR)
rs9616822	22	50840573	50402144	G	A	Coronary Artery Disease	Aragam et al. sex-combined	0.362	1158880	178774	0.000614717	0.00526224	0.907	0.116817	log(OR)
rs4661359	1	16513153	16186658	T	C	Coronary Artery Disease	Aragam et al. females	0.377138	333413		0.003652	0.011182	0.744003	0.326596	log(OR)
rs2992752	1	18808526	18482032	C	A	Coronary Artery Disease	Aragam et al. females	0.370378	333365		0.000738	0.011178	0.947308	0.0660225	log(OR)
rs612177	1	23792009	23465516	T	G	Coronary Artery Disease	Aragam et al. females	0.108098	320362		0.021164	0.019433	0.2761	1.08908	log(OR)
rs35345536	1	25766488	25439997	G	A	Coronary Artery Disease	Aragam et al. females	0.452995	333449		-0.003967	0.01087	0.71515	0.364949	log(OR)
rs41311276	1	26387625	26061134	A	C	Coronary Artery Disease	Aragam et al. females	0.175284	331915		-0.021397	0.014456	0.138807	1.48015	log(OR)
rs114165349	1	27021913	26695422	G	C	Coronary Artery Disease	Aragam et al. females	0.024232	327185		0.060235	0.036455	0.098474	1.65231	log(OR)
rs17853159	1	45810865	45345193	G	A	Coronary Artery Disease	Aragam et al. females	0.078409	321739		-0.052747	0.021633	0.014779	2.43827	log(OR)
rs76564042	1	54849397	54383724	T	C	Coronary Artery Disease	Aragam et al. females	0.010089	312758		-0.050118	0.064964	0.440427	0.771473	log(OR)
rs12043403	1	55431933	54966260	T	C	Coronary Artery Disease	Aragam et al. females	0.096623	330048		-0.008391	0.019492	0.666852	0.430484	log(OR)
rs12409233	1	55436599	54970926	G	C	Coronary Artery Disease	Aragam et al. females	0.089159	320650		-0.011878	0.020666	0.565465	0.57476	log(OR)
rs11206498	1	55437104	54971431	A	G	Coronary Artery Disease	Aragam et al. females	0.326079	332290		0.009597	0.011594	0.407819	0.827756	log(OR)
rs890576	1	55452897	54987224	C	G	Coronary Artery Disease	Aragam et al. females	0.209263	331768		0.00428	0.013602	0.753018	0.31466	log(OR)
rs17111474	1	55479967	55014294	C	T	Coronary Artery Disease	Aragam et al. females	0.297752	328797		0.007228	0.012498	0.563048	0.578333	log(OR)
rs2495503	1	55485917	55020244	G	A	Coronary Artery Disease	Aragam et al. females	0.264984	332279		0.041747	0.012376	0.000747	3.37322	log(OR)
rs11206507	1	55486117	55020444	G	A	Coronary Artery Disease	Aragam et al. females	0.147687	332284		0.04767	0.015413	0.00199	3.09284	log(OR)
rs12117661	1	55487346	55021673	C	G	Coronary Artery Disease	Aragam et al. females	0.244451	331819		-0.049347	0.012834	0.000122	3.84502	log(OR)
rs34232196	1	55489542	55023869	C	T	Coronary Artery Disease	Aragam et al. females	0.244334	331664		-0.050517	0.012833	8.34e-05	3.93649	log(OR)
rs12739979	1	55496648	55030975	C	T	Coronary Artery Disease	Aragam et al. females	0.240592	326424		0.002538	0.013823	0.854318	0.183607	log(OR)
rs2495491	1	55498428	55032755	T	G	Coronary Artery Disease	Aragam et al. females	0.260171	331503		0.026645	0.012584	0.034254	2.11737	log(OR)
rs72660548	1	55500978	55035305	C	G	Coronary Artery Disease	Aragam et al. females	0.017931	315706		0.075656	0.045483	0.096232	1.66339	log(OR)
rs17111503	1	55503448	55037775	A	G	Coronary Artery Disease	Aragam et al. females	0.26386	331607		0.022342	0.012525	0.074466	1.78379	log(OR)
rs2479408	1	55504188	55038515	C	G	Coronary Artery Disease	Aragam et al. females	0.20823	329896		-0.020016	0.013938	0.150985	1.43607	log(OR)
rs11591147	1	55505647	55039974	G	T	Coronary Artery Disease	Aragam et al. females	0.015908	312101		-0.154785	0.051188	0.002506	3.02385	log(OR)
rs11583680	1	55505668	55039995	C	T	Coronary Artery Disease	Aragam et al. females	0.134809	331013		-0.029103	0.016071	0.070159	1.8109	log(OR)
rs531701	1	55513725	55048052	A	T	Coronary Artery Disease	Aragam et al. females	0.182001	330028		-0.026669	0.014408	0.064173	1.85099	log(OR)
rs693668	1	55521109	55055436	A	G	Coronary Artery Disease	Aragam et al. females	0.360615	327846		-0.016415	0.011435	0.151133	1.43551	log(OR)
rs472495	1	55521313	55055640	T	G	Coronary Artery Disease	Aragam et al. females	0.360036	332642		-0.017585	0.011418	0.123532	1.54011	log(OR)
rs562556	1	55524237	55058564	A	G	Coronary Artery Disease	Aragam et al. females	0.176902	333366		0.001849	0.014276	0.896941	0.129518	log(OR)
rs41297885	1	55526840	55061167	C	G	Coronary Artery Disease	Aragam et al. females	0.034731	315705		-0.052519	0.033163	0.113263	1.58366	log(OR)
rs28385715	1	55532142	55066469	T	G	Coronary Artery Disease	Aragam et al. females	0.024126	312075		0.087849	0.041985	0.036421	2.09239	log(OR)
rs77011887	1	55534271	55068598	C	T	Coronary Artery Disease	Aragam et al. females	0.018873	324006		0.015533	0.043574	0.7215	0.356474	log(OR)
rs142116310	1	55536386	55070713	G	A	Coronary Artery Disease	Aragam et al. females	0.011849	326665		-0.016428	0.056153	0.769867	0.292558	log(OR)
rs115465289	1	55580914	55115241	G	A	Coronary Artery Disease	Aragam et al. females	0.033092	326915		-0.077366	0.032997	0.019067	2.34464	log(OR)
rs138779133	1	55604404	55138731	A	G	Coronary Artery Disease	Aragam et al. females	0.025557	315709		-0.061504	0.037763	0.103373	1.62868	log(OR)
rs79494709	1	55608984	55143311	G	C	Coronary Artery Disease	Aragam et al. females	0.05056	317688		-0.009805	0.027681	0.723198	0.354214	log(OR)
rs55817205	1	55609056	55143383	G	A	Coronary Artery Disease	Aragam et al. females	0.010853	323608		0.063899	0.05823	0.272464	1.09736	log(OR)
rs115394954	1	56474336	56008663	T	C	Coronary Artery Disease	Aragam et al. females	0.023908	326458		-0.081057	0.03833	0.034476	2.11471	log(OR)
rs17457613	1	56715853	56250181	G	C	Coronary Artery Disease	Aragam et al. females	0.022564	327038		-0.091646	0.039463	0.020236	2.32233	log(OR)
rs17121798	1	61675857	61210185	C	G	Coronary Artery Disease	Aragam et al. females	0.073779	331474		-0.033895	0.021415	0.113471	1.58277	log(OR)
rs598253	1	62911341	62445670	T	C	Coronary Artery Disease	Aragam et al. females	0.353622	333235		0.01392	0.011426	0.223135	1.21827	log(OR)
rs12042319	1	63049819	62584148	G	A	Coronary Artery Disease	Aragam et al. females	0.347768	328652		0.016231	0.011429	0.155548	1.42016	log(OR)
rs72954738	1	92467741	92002184	A	C	Coronary Artery Disease	Aragam et al. females	0.085499	321871		-0.010526	0.02059	0.60921	0.511219	log(OR)
rs11164605	1	92946479	92480922	A	G	Coronary Artery Disease	Aragam et al. females	0.201219	333382		-0.000678	0.013467	0.959853	0.0503453	log(OR)
rs2391159	1	92971951	92506394	C	T	Coronary Artery Disease	Aragam et al. females	0.201066	333430		-0.000669	0.013439	0.96028	0.0497805	log(OR)
rs56111229	1	107566689	107024067	T	A	Coronary Artery Disease	Aragam et al. females	0.340556	332017		0.028147	0.011581	0.015098	2.43045	log(OR)
rs2232015	1	107599258	107056636	A	T	Coronary Artery Disease	Aragam et al. females	0.332764	333188		0.025907	0.011522	0.024573	2.24848	log(OR)
rs12740374	1	109817590	109274968	G	T	Coronary Artery Disease	Aragam et al. females	0.221636	333414		-0.06543	0.01299	4.82e-07	5.03695	log(OR)
rs1910485	1	114490635	113948013	G	A	Coronary Artery Disease	Aragam et al. females	0.25402	333022		-0.015731	0.012432	0.205735	1.26536	log(OR)
rs10788873	1	150250534	150278123	A	T	Coronary Artery Disease	Aragam et al. females	0.467679	333214		0.010942	0.01085	0.313182	1.00848	log(OR)
rs267733	1	150958836	150986360	A	G	Coronary Artery Disease	Aragam et al. females	0.15538	332055		0.008976	0.014988	0.549265	0.598879	log(OR)
rs4971077	1	155128717	155156241	T	C	Coronary Artery Disease	Aragam et al. females	0.47882	333443		-0.016616	0.010848	0.125599	1.53171	log(OR)
rs4971054	1	155130258	155157782	T	G	Coronary Artery Disease	Aragam et al. females	0.407372	333399		-0.002268	0.01104	0.837244	0.205435	log(OR)
rs12045893	1	158530416	158560626	C	T	Coronary Artery Disease	Aragam et al. females	0.250799	333390		0.000707	0.01251	0.954932	0.0565148	log(OR)
rs2244101	1	182156079	182186944	C	G	Coronary Artery Disease	Aragam et al. females	0.327229	333459		0.001977	0.011509	0.863593	0.171779	log(OR)
rs1689801	1	182165484	182196349	G	A	Coronary Artery Disease	Aragam et al. females	0.326799	333431		0.00171	0.011522	0.882012	0.148412	log(OR)
rs2296288	1	183072590	183103455	C	T	Coronary Artery Disease	Aragam et al. females	0.43018	333335		-0.000992	0.010929	0.927648	0.0907677	log(OR)
rs2642438	1	220970028	220796686	G	A	Coronary Artery Disease	Aragam et al. females	0.290726	332928		0.006574	0.011983	0.583328	0.548611	log(OR)
rs12117480	1	224451838	224264136	C	A	Coronary Artery Disease	Aragam et al. females	0.03732	327001		0.060631	0.030723	0.048457	1.97347	log(OR)
rs2587534	1	234849339	234713592	A	G	Coronary Artery Disease	Aragam et al. females	0.472689	321517		-0.024678	0.011684	0.034699	2.11212	log(OR)
rs553427	1	234852760	234717013	T	C	Coronary Artery Disease	Aragam et al. females	0.47309	328263		-0.016477	0.010901	0.130644	1.51151	log(OR)
rs59372965	2	17948215	17766948	A	G	Coronary Artery Disease	Aragam et al. females	0.104418	333473		-0.026566	0.017694	0.133231	1.50141	log(OR)
rs870527	2	20369701	20169940	T	A	Coronary Artery Disease	Aragam et al. females	0.482303	333366		-0.013413	0.010831	0.215533	1.23839	log(OR)
rs7575840	2	21273490	21050618	G	T	Coronary Artery Disease	Aragam et al. females	0.341299	328643		0.013979	0.011553	0.226247	1.20999	log(OR)
rs55701660	2	21877238	21654366	C	T	Coronary Artery Disease	Aragam et al. females	0.141797	327304		-0.019469	0.016991	0.251831	1.14584	log(OR)
rs1260326	2	27730940	27508073	C	T	Coronary Artery Disease	Aragam et al. females	0.384665	333186		0.006611	0.011135	0.552707	0.593714	log(OR)
rs10175826	2	28261384	28038517	A	G	Coronary Artery Disease	Aragam et al. females	0.221209	333384		0.015549	0.013092	0.234959	1.18767	log(OR)
rs72613899	2	43467835	43240696	G	A	Coronary Artery Disease	Aragam et al. females	0.163762	331590		-0.008394	0.014948	0.574445	0.561547	log(OR)
rs7595299	2	43480317	43253178	G	A	Coronary Artery Disease	Aragam et al. females	0.152503	319853		-0.006479	0.016442	0.693571	0.394052	log(OR)
rs4299376	2	44072576	43845437	T	G	Coronary Artery Disease	Aragam et al. females	0.313236	331408		0.042661	0.011714	0.000273	3.64188	log(OR)
rs4671050	2	62988169	62761034	G	T	Coronary Artery Disease	Aragam et al. females	0.313391	333343		-0.017885	0.011658	0.124977	1.53414	log(OR)
rs12993804	2	63494689	63267554	T	A	Coronary Artery Disease	Aragam et al. females	0.281695	332096		-0.017734	0.012108	0.143005	1.46465	log(OR)
rs13032049	2	63581507	63354372	A	G	Coronary Artery Disease	Aragam et al. females	0.27555	331939		-0.018593	0.012213	0.127892	1.52239	log(OR)
rs954680	2	64913045	64685911	G	C	Coronary Artery Disease	Aragam et al. females	0.302047	331955		-0.004435	0.011978	0.711196	0.370262	log(OR)
rs2970901	2	88428834	88129315	G	T	Coronary Artery Disease	Aragam et al. females	0.439302	321651		-0.010811	0.011771	0.35841	0.918444	log(OR)
rs10185855	2	101642260	101025798	A	G	Coronary Artery Disease	Aragam et al. females	0.362413	333021		-0.021832	0.011249	0.052293	1.94079	log(OR)
rs2683804	2	109064354	108447898	G	A	Coronary Artery Disease	Aragam et al. females	0.192715	333425		-0.01293	0.013776	0.347933	0.938589	log(OR)
rs1992172	2	109093836	108477380	A	G	Coronary Artery Disease	Aragam et al. females	0.192943	333412		-0.011156	0.013765	0.417674	0.810461	log(OR)
rs6734238	2	113841030	113083453	A	G	Coronary Artery Disease	Aragam et al. females	0.402741	328445		-0.00335	0.011014	0.760978	0.304158	log(OR)
rs150474434	2	118845121	118087545	G	A	Coronary Artery Disease	Aragam et al. females	0.095917	320609		-0.022882	0.020053	0.253813	1.14108	log(OR)
rs17050272	2	121306440	120548864	G	A	Coronary Artery Disease	Aragam et al. females	0.404388	329486		-0.003864	0.011414	0.734955	0.338532	log(OR)
rs62171443	2	135594221	134836651	T	C	Coronary Artery Disease	Aragam et al. females	0.263647	325314		-0.007912	0.013564	0.5597	0.583309	log(OR)
rs12614487	2	158434569	157578057	C	T	Coronary Artery Disease	Aragam et al. females	0.077375	331570		-0.003477	0.02063	0.86615	0.168541	log(OR)
rs10187501	2	165532454	164675944	A	G	Coronary Artery Disease	Aragam et al. females	0.347635	333226		-0.035038	0.011421	0.002164	3.06786	log(OR)
rs10184673	2	169827796	168971286	A	G	Coronary Artery Disease	Aragam et al. females	0.403252	333399		-0.008887	0.011013	0.419681	0.806955	log(OR)
rs12693968	2	203302627	202437904	G	A	Coronary Artery Disease	Aragam et al. females	0.259318	333399		-0.011217	0.012435	0.366999	0.902051	log(OR)
rs140201293	2	204015972	203151249	T	C	Coronary Artery Disease	Aragam et al. females	0.121513	332268		0.072021	0.016499	1.29e-05	4.36517	log(OR)
rs13076933	3	12327431	12285932	T	G	Coronary Artery Disease	Aragam et al. females	0.254681	331602		-0.024531	0.012672	0.052911	1.93584	log(OR)
rs709147	3	12448940	12407441	A	G	Coronary Artery Disease	Aragam et al. females	0.372966	332251		-0.016681	0.011256	0.138338	1.48197	log(OR)
rs6792725	3	24520283	24478792	G	A	Coronary Artery Disease	Aragam et al. females	0.308499	313255		-0.016951	0.013161	0.197739	1.28797	log(OR)
rs62252137	3	32512038	32470546	T	C	Coronary Artery Disease	Aragam et al. females	0.063862	333185		-0.050779	0.022394	0.02338	2.26753	log(OR)
rs9824286	3	32516218	32474726	G	A	Coronary Artery Disease	Aragam et al. females	0.07346	333170		-0.03383	0.021049	0.108014	1.6072	log(OR)
rs13621	3	52558133	52524117	T	C	Coronary Artery Disease	Aragam et al. females	0.450234	333410		0.031724	0.010872	0.003536	2.91795	log(OR)
rs11709976	3	58325347	58339620	A	G	Coronary Artery Disease	Aragam et al. females	0.091113	333455		-0.033402	0.018789	0.075451	1.77774	log(OR)
rs71311871	3	58420613	58434886	A	G	Coronary Artery Disease	Aragam et al. females	0.081934	332248		-0.0352	0.019794	0.075354	1.77832	log(OR)
rs12630829	3	119756170	120037323	A	G	Coronary Artery Disease	Aragam et al. females	0.183042	333407		-0.005024	0.013972	0.719154	0.359576	log(OR)
rs9837149	3	122230845	122511998	G	C	Coronary Artery Disease	Aragam et al. females	0.160837	332312		0.016052	0.014946	0.282802	1.074	log(OR)
rs9841897	3	122282569	122563722	T	C	Coronary Artery Disease	Aragam et al. females	0.157037	331824		0.01892	0.015175	0.212466	1.24679	log(OR)
rs2011442	3	124959834	125240990	T	C	Coronary Artery Disease	Aragam et al. females	0.337473	315614		0.004326	0.012399	0.727165	0.348899	log(OR)
rs56299595	3	129278182	129559339	A	G	Coronary Artery Disease	Aragam et al. females	0.131618	333296		0.006709	0.016136	0.677562	0.415778	log(OR)
rs74341202	3	132183991	132465147	G	A	Coronary Artery Disease	Aragam et al. females	0.05373	326402		-0.038855	0.026173	0.137654	1.48455	log(OR)
rs77436593	3	132215771	132496927	G	A	Coronary Artery Disease	Aragam et al. females	0.08636	333247		-0.004645	0.019289	0.8097	0.240811	log(OR)
rs523118	3	135965888	136247046	G	T	Coronary Artery Disease	Aragam et al. females	0.231479	333379		-0.060082	0.012871	3.09e-06	4.66801	log(OR)
rs67214626	3	135989376	136270534	C	T	Coronary Artery Disease	Aragam et al. females	0.338566	333412		0.04455	0.011413	9.57e-05	3.90344	log(OR)
rs9832727	3	142649110	142930268	C	G	Coronary Artery Disease	Aragam et al. females	0.335755	331282		0.002332	0.011647	0.841304	0.200223	log(OR)
rs9653945	3	142660706	142941864	G	A	Coronary Artery Disease	Aragam et al. females	0.343626	331953		0.005042	0.011445	0.659567	0.440542	log(OR)
rs6441313	3	160036400	160318612	G	A	Coronary Artery Disease	Aragam et al. females	0.471812	333347		0.014859	0.010835	0.170238	1.37139	log(OR)
rs13108218	4	3443931	3442204	G	A	Coronary Artery Disease	Aragam et al. females	0.390238	329702		0.011816	0.011374	0.298848	1.03886	log(OR)
rs59950280	4	3452345	3450618	G	A	Coronary Artery Disease	Aragam et al. females	0.3362	329377		0.024321	0.011837	0.039928	2.05466	log(OR)
rs4689653	4	7223319	7221592	G	T	Coronary Artery Disease	Aragam et al. females	0.375874	320409		-0.005502	0.012103	0.649398	0.454598	log(OR)
rs4860987	4	69491284	68625566	A	T	Coronary Artery Disease	Aragam et al. females	0.252974	306872		-0.00311	0.01561	0.842077	0.199231	log(OR)
rs72663045	4	74177397	73311680	T	G	Coronary Artery Disease	Aragam et al. females	0.020503	327169		0.083837	0.03871	0.030352	2.16577	log(OR)
rs342467	4	88052219	87131067	C	T	Coronary Artery Disease	Aragam et al. females	0.397517	333362		0.002411	0.011035	0.82703	0.218487	log(OR)
rs28431971	4	100487315	99566158	G	A	Coronary Artery Disease	Aragam et al. females	0.253221	333345		-0.001071	0.012378	0.931056	0.0865245	log(OR)
rs28497720	4	100487370	99566213	C	T	Coronary Artery Disease	Aragam et al. females	0.253121	333360		-0.000519	0.012372	0.96651	0.0419496	log(OR)
rs13107325	4	103188709	102267552	C	T	Coronary Artery Disease	Aragam et al. females	0.069615	321138		0.022079	0.022923	0.335444	0.963181	log(OR)
rs974801	4	106071064	105149907	A	G	Coronary Artery Disease	Aragam et al. females	0.367576	328376		0.013447	0.011214	0.230482	1.19913	log(OR)
rs2647249	4	106185663	105264506	T	C	Coronary Artery Disease	Aragam et al. females	0.19555	321854		0.012403	0.014511	0.392708	0.854731	log(OR)
rs138204164	4	120123417	119202262	C	G	Coronary Artery Disease	Aragam et al. females	0.125525	333388		-0.019798	0.01633	0.225346	1.21237	log(OR)
rs115421711	5	52083226	52787392	A	G	Coronary Artery Disease	Aragam et al. females	0.039654	327241		-0.004041	0.028934	0.888905	0.139663	log(OR)
rs116734477	5	52095024	52799190	C	T	Coronary Artery Disease	Aragam et al. females	0.039619	327243		-0.004801	0.02894	0.868233	0.165895	log(OR)
rs13173241	5	55861359	56565532	G	A	Coronary Artery Disease	Aragam et al. females	0.199656	333401		0.069473	0.013533	2.9e-07	5.1336	log(OR)
rs9686661	5	55861786	56565959	C	T	Coronary Artery Disease	Aragam et al. females	0.194479	333342		0.069991	0.013672	3.13e-07	5.11929	log(OR)
rs3010240	5	72010139	72714312	A	C	Coronary Artery Disease	Aragam et al. females	0.212142	315894		0.022961	0.014388	0.110519	1.59584	log(OR)
rs3010275	5	72014761	72718934	T	G	Coronary Artery Disease	Aragam et al. females	0.209372	333299		0.020042	0.013366	0.133741	1.49948	log(OR)
rs72768351	5	74582374	75286549	A	G	Coronary Artery Disease	Aragam et al. females	0.018544	315006		-0.042446	0.049118	0.387504	0.864164	log(OR)
rs1423527	5	74602699	75306874	C	A	Coronary Artery Disease	Aragam et al. females	0.402517	328647		-0.004487	0.011075	0.685408	0.405147	log(OR)
rs35122945	5	74610293	75314468	A	C	Coronary Artery Disease	Aragam et al. females	0.066639	328371		-0.046677	0.02394	0.051222	1.94975	log(OR)
rs115664150	5	74614142	75318317	C	T	Coronary Artery Disease	Aragam et al. females	0.063275	332233		0.024363	0.022555	0.280051	1.08016	log(OR)
rs75240579	5	74624484	75328659	C	T	Coronary Artery Disease	Aragam et al. females	0.04481	307732		-0.007158	0.031574	0.820641	0.226706	log(OR)
rs17244939	5	74631096	75335271	A	C	Coronary Artery Disease	Aragam et al. females	0.019593	307677		-0.003497	0.048272	0.942226	0.0724437	log(OR)
rs115169875	5	74633264	75337439	G	A	Coronary Artery Disease	Aragam et al. females	0.026868	319213		0.009995	0.036997	0.787036	0.270157	log(OR)
rs12916	5	74656539	75360714	T	C	Coronary Artery Disease	Aragam et al. females	0.401759	333033		0.005561	0.011063	0.615186	0.502667	log(OR)
rs151264833	5	74660755	75364930	C	G	Coronary Artery Disease	Aragam et al. females	0.024328	327242		0.078566	0.036762	0.032606	2.13715	log(OR)
rs74695562	5	74675951	75380126	T	G	Coronary Artery Disease	Aragam et al. females	0.043004	315618		-0.021526	0.030876	0.485711	0.697176	log(OR)
rs78587954	5	74677170	75381345	C	G	Coronary Artery Disease	Aragam et al. females	0.062856	333375		0.034708	0.022358	0.120565	1.55237	log(OR)
rs144083983	5	74683306	75387481	C	T	Coronary Artery Disease	Aragam et al. females	0.075519	322416		0.04204	0.022865	0.065983	1.83862	log(OR)
rs181668591	5	74689045	75393220	C	T	Coronary Artery Disease	Aragam et al. females	0.009912	327208		-0.057317	0.057266	0.316862	1.00089	log(OR)
rs180755046	5	74703989	75408164	C	A	Coronary Artery Disease	Aragam et al. females	0.020399	307674		-0.013909	0.048582	0.774658	0.286299	log(OR)
rs151000110	5	74725216	75429391	G	A	Coronary Artery Disease	Aragam et al. females	0.056696	331874		0.015989	0.024216	0.509115	0.660266	log(OR)
rs10077187	5	75197694	75901869	C	T	Coronary Artery Disease	Aragam et al. females	0.273416	332934		-0.014669	0.012148	0.227231	1.20752	log(OR)
rs1525764	5	75202811	75906986	T	A	Coronary Artery Disease	Aragam et al. females	0.273548	331811		-0.017463	0.012248	0.153917	1.42578	log(OR)
rs2859491	5	96249648	96913944	C	T	Coronary Artery Disease	Aragam et al. females	0.42854	333436		0.029092	0.010948	0.007893	2.65729	log(OR)
rs13189347	5	122828560	123492866	A	C	Coronary Artery Disease	Aragam et al. females	0.448167	333261		0.031568	0.010902	0.003796	2.89562	log(OR)
rs6869845	5	122833703	123498009	T	C	Coronary Artery Disease	Aragam et al. females	0.447587	333336		0.030757	0.010894	0.004769	2.8233	log(OR)
rs11745587	5	131796922	132461230	G	A	Coronary Artery Disease	Aragam et al. females	0.354102	328607		0.014457	0.011333	0.202066	1.27566	log(OR)
rs2706381	5	131810619	132474927	C	T	Coronary Artery Disease	Aragam et al. females	0.196838	327337		0.001252	0.013736	0.927379	0.0911474	log(OR)
rs10037298	5	139567696	140188111	T	G	Coronary Artery Disease	Aragam et al. females	0.212415	333454		-0.011912	0.013207	0.367058	0.901946	log(OR)
rs11167778	5	141888881	142509316	C	T	Coronary Artery Disease	Aragam et al. females	0.105316	332334		0.050628	0.017792	0.004446	2.84555	log(OR)
rs9324885	5	141915302	142535737	G	A	Coronary Artery Disease	Aragam et al. females	0.108932	327396		0.053766	0.017719	0.00242	3.03437	log(OR)
rs72799001	5	155870470	156443460	G	T	Coronary Artery Disease	Aragam et al. females	0.026728	315083		-0.055433	0.038657	0.151573	1.43397	log(OR)
rs6882076	5	156390297	156963286	C	T	Coronary Artery Disease	Aragam et al. females	0.369049	333415		-0.002876	0.011208	0.797462	0.256602	log(OR)
rs12657266	5	156396003	156968992	T	C	Coronary Artery Disease	Aragam et al. females	0.368767	333412		-0.001534	0.011209	0.891113	0.136854	log(OR)
rs59408219	6	11850754	11850521	T	C	Coronary Artery Disease	Aragam et al. females	0.081753	329098		-0.007069	0.020252	0.727053	0.349052	log(OR)
rs1569447	6	16114223	16113992	G	T	Coronary Artery Disease	Aragam et al. females	0.297432	331730		-0.021728	0.012009	0.070416	1.80931	log(OR)
rs3757354	6	16127407	16127176	C	T	Coronary Artery Disease	Aragam et al. females	0.211155	332943		-0.022023	0.013264	0.09684	1.66036	log(OR)
rs75580845	6	25578433	25578205	T	C	Coronary Artery Disease	Aragam et al. females	0.088092	320627		-0.021503	0.021051	0.307032	1.02147	log(OR)
rs80215559	6	25918225	25917997	T	C	Coronary Artery Disease	Aragam et al. females	0.072681	329075		-0.011187	0.021941	0.610153	0.509867	log(OR)
rs1800562	6	26093141	26092913	G	A	Coronary Artery Disease	Aragam et al. females	0.073914	323414		-0.013027	0.021797	0.550092	0.597651	log(OR)
rs13214703	6	27941387	27973609	T	C	Coronary Artery Disease	Aragam et al. females	0.086176	315104		-0.025999	0.022104	0.239483	1.17621	log(OR)
rs34979126	6	28449380	28481603	G	A	Coronary Artery Disease	Aragam et al. females	0.083569	332342		-0.023642	0.020401	0.246488	1.15886	log(OR)
rs62406584	6	29568082	29600305	G	A	Coronary Artery Disease	Aragam et al. females	0.055528	292552		0.069793	0.025939	0.007148	2.69066	log(OR)
rs2517671	6	29937977	29970200	A	G	Coronary Artery Disease	Aragam et al. females	0.418142	296589		0.022358	0.01184	0.059003	1.88834	log(OR)
rs9378220	6	30077135	30109358	C	A	Coronary Artery Disease	Aragam et al. females	0.155036	286134		0.018547	0.017228	0.281664	1.07656	log(OR)
rs1265097	6	31106459	31138682	C	A	Coronary Artery Disease	Aragam et al. females	0.088424	332350		0.008973	0.019001	0.636788	0.472238	log(OR)
rs7774197	6	32046275	32078498	A	C	Coronary Artery Disease	Aragam et al. females	0.061097	297127		-0.010717	0.024307	0.659308	0.440902	log(OR)
rs6689	6	32627700	32659923	A	G	Coronary Artery Disease	Aragam et al. females	0.196716	324096		-0.020477	0.014569	0.159862	1.40552	log(OR)
rs3800461	6	34616322	34648545	G	C	Coronary Artery Disease	Aragam et al. females	0.111629	333362		0.060536	0.017094	0.000401	3.54136	log(OR)
rs913499	6	37038432	37070656	G	A	Coronary Artery Disease	Aragam et al. females	0.47975	328230		-0.003418	0.010891	0.753611	0.313837	log(OR)
rs2395943	6	42940673	42972935	G	A	Coronary Artery Disease	Aragam et al. females	0.405528	333394		0.00709	0.011025	0.520151	0.643084	log(OR)
rs9471987	6	42944140	42976402	G	A	Coronary Artery Disease	Aragam et al. females	0.459348	333268		0.011182	0.010857	0.303043	1.02993	log(OR)
rs17665178	6	52435243	52570445	C	G	Coronary Artery Disease	Aragam et al. females	0.291922	331231		-0.009234	0.012202	0.449195	0.756761	log(OR)
rs7771469	6	52465835	52601037	G	A	Coronary Artery Disease	Aragam et al. females	0.464422	331736		-0.012129	0.010968	0.268769	1.10585	log(OR)
rs6458949	6	53508265	53643467	G	T	Coronary Artery Disease	Aragam et al. females	0.263573	333403		0.002912	0.012279	0.812551	0.237153	log(OR)
rs12662589	6	53509035	53644237	G	C	Coronary Artery Disease	Aragam et al. females	0.26033	333397		0.002824	0.012335	0.818922	0.228942	log(OR)
rs9496567	6	100602753	100154877	G	A	Coronary Artery Disease	Aragam et al. females	0.237912	319931		-0.015136	0.01398	0.278943	1.08269	log(OR)
rs62419249	6	101447338	100999462	G	A	Coronary Artery Disease	Aragam et al. females	0.479292	333414		0.010401	0.010844	0.337455	0.959148	log(OR)
rs6568416	6	106357917	105910042	A	G	Coronary Artery Disease	Aragam et al. females	0.441297	331049		0.001572	0.011077	0.88716	0.141916	log(OR)
rs4946713	6	106374015	105926140	C	A	Coronary Artery Disease	Aragam et al. females	0.448323	328598		-0.000934	0.010933	0.931919	0.0854294	log(OR)
rs11153143	6	109300661	108979458	C	T	Coronary Artery Disease	Aragam et al. females	0.124058	333346		-0.015537	0.016439	0.344576	0.94513	log(OR)
rs1556857	6	116325559	116004396	T	C	Coronary Artery Disease	Aragam et al. females	0.409468	333367		0.002378	0.011017	0.829059	0.215848	log(OR)
rs1544155	6	116346394	116025231	C	A	Coronary Artery Disease	Aragam et al. females	0.405901	321807		-0.005383	0.011825	0.648955	0.455222	log(OR)
rs9388498	6	126873423	126552277	G	T	Coronary Artery Disease	Aragam et al. females	0.187592	329087		-0.006804	0.014465	0.638115	0.470377	log(OR)
rs577721086	6	127440047	127118902	T	C	Coronary Artery Disease	Aragam et al. females	0.049133	328015		0.074925	0.026205	0.00426	2.85919	log(OR)
rs9399137	6	135419018	135097880	T	C	Coronary Artery Disease	Aragam et al. females	0.255199	321785		-0.018018	0.013335	0.176601	1.35118	log(OR)
rs35959442	6	135424179	135103041	C	G	Coronary Artery Disease	Aragam et al. females	0.273211	333447		-0.023319	0.012159	0.055137	1.91784	log(OR)
rs62441842	6	139331131	139009994	A	G	Coronary Artery Disease	Aragam et al. females	0.180555	332031		0.021703	0.014435	0.132694	1.5035	log(OR)
rs72974722	6	139331419	139010282	A	C	Coronary Artery Disease	Aragam et al. females	0.174024	331998		0.020516	0.014617	0.160414	1.40357	log(OR)
rs679582	6	139831180	139510043	A	G	Coronary Artery Disease	Aragam et al. females	0.378788	333461		0.022042	0.011172	0.048512	1.97297	log(OR)
rs3777402	6	160505312	160084280	G	C	Coronary Artery Disease	Aragam et al. females	0.017333	327244		0.273054	0.043606	3.93e-10	6.26184	log(OR)
rs10455872	6	161010118	160589086	A	G	Coronary Artery Disease	Aragam et al. females	0.074273	332527		0.318449	0.021024	8.82e-52	15.1469	log(OR)
rs148349043	6	161659369	161238337	C	G	Coronary Artery Disease	Aragam et al. females	0.013452	310750		0.227974	0.054246	2.67e-05	4.2026	log(OR)
rs10236293	7	1032637	993001	G	A	Coronary Artery Disease	Aragam et al. females	0.203325	333103		0.011542	0.013564	0.394818	0.850929	log(OR)
rs10272002	7	1047615	1007979	A	G	Coronary Artery Disease	Aragam et al. females	0.20656	333449		0.007581	0.013447	0.5729	0.563769	log(OR)
rs55696093	7	21605973	21566355	A	G	Coronary Artery Disease	Aragam et al. females	0.213589	333219		-0.000915	0.013295	0.945085	0.0688229	log(OR)
rs4722551	7	25991826	25952206	T	C	Coronary Artery Disease	Aragam et al. females	0.156735	331815		-0.005379	0.014966	0.719325	0.359415	log(OR)
rs12533280	7	36171953	36132343	C	T	Coronary Artery Disease	Aragam et al. females	0.188753	333432		-0.009587	0.013721	0.484719	0.69871	log(OR)
rs17725246	7	44581986	44542387	T	C	Coronary Artery Disease	Aragam et al. females	0.190561	331193		0.029148	0.013871	0.035636	2.10136	log(OR)
rs2302429	7	75614777	75985459	G	A	Coronary Artery Disease	Aragam et al. females	0.185479	331934		0.008885	0.01395	0.52418	0.636918	log(OR)
rs2302434	7	75630183	76000865	C	T	Coronary Artery Disease	Aragam et al. females	0.170064	332287		0.001276	0.014495	0.929847	0.0880304	log(OR)
rs1468615	7	87074964	87445648	T	C	Coronary Artery Disease	Aragam et al. females	0.182262	321679		-0.004579	0.015031	0.760633	0.304637	log(OR)
rs112981905	7	87095609	87466293	G	T	Coronary Artery Disease	Aragam et al. females	0.184736	333234		-2.9e-05	0.013973	0.998326	0.00207543	log(OR)
rs6967728	7	97915637	98286325	G	A	Coronary Artery Disease	Aragam et al. females	0.188461	333349		-0.016732	0.013917	0.229254	1.20227	log(OR)
rs1015538	7	99626035	100028412	G	A	Coronary Artery Disease	Aragam et al. females	0.329516	332245		0.028936	0.011594	0.012592	2.49577	log(OR)
rs221793	7	100280896	100683273	C	A	Coronary Artery Disease	Aragam et al. females	0.100394	332073		-6.1e-05	0.018399	0.997354	0.0033154	log(OR)
rs564449	7	100321138	100723515	G	T	Coronary Artery Disease	Aragam et al. females	0.115614	327469		0.006436	0.017203	0.708326	0.374121	log(OR)
rs61014091	7	106810107	107169662	A	C	Coronary Artery Disease	Aragam et al. females	0.203028	332312		-0.031841	0.013576	0.019025	2.34539	log(OR)
rs12112877	7	106941324	107300879	T	C	Coronary Artery Disease	Aragam et al. females	0.288691	333354		0.009077	0.01192	0.446395	0.761493	log(OR)
rs13241165	7	130432538	130747779	A	T	Coronary Artery Disease	Aragam et al. females	0.485462	332288		-0.038944	0.010918	0.000364	3.56695	log(OR)
rs1838931	7	130455588	130770829	C	T	Coronary Artery Disease	Aragam et al. females	0.318789	328013		0.03288	0.01199	0.006118	2.74229	log(OR)
rs2936520	8	6580250	6722729	G	T	Coronary Artery Disease	Aragam et al. females	0.352499	331653		-0.022671	0.011492	0.048536	1.97276	log(OR)
rs2928576	8	6600349	6742828	C	T	Coronary Artery Disease	Aragam et al. females	0.324043	327467		-0.015254	0.011693	0.192036	1.30454	log(OR)
rs13256216	8	8577883	8720373	C	T	Coronary Artery Disease	Aragam et al. females	0.253484	332275		0.002878	0.012684	0.820502	0.2269	log(OR)
rs9987289	8	9183358	9325848	G	A	Coronary Artery Disease	Aragam et al. females	0.095304	333444		-0.006393	0.018645	0.731679	0.34288	log(OR)
rs62491176	8	9859913	10002403	T	C	Coronary Artery Disease	Aragam et al. females	0.146649	332016		-0.003628	0.015462	0.814498	0.23464	log(OR)
rs11250076	8	10647823	10790313	G	A	Coronary Artery Disease	Aragam et al. females	0.429346	333430		0.012513	0.01107	0.258295	1.13035	log(OR)
rs57356272	8	11797180	11939671	A	G	Coronary Artery Disease	Aragam et al. females	0.441826	333407		0.001404	0.011038	0.898784	0.127197	log(OR)
rs35246381	8	18272535	18415025	T	C	Coronary Artery Disease	Aragam et al. females	0.225863	333437		0.050761	0.012903	8.44e-05	3.93405	log(OR)
rs1495741	8	18272881	18415371	A	G	Coronary Artery Disease	Aragam et al. females	0.225553	333436		0.049169	0.012908	0.000141	3.80919	log(OR)
rs263	8	19812812	19955301	C	T	Coronary Artery Disease	Aragam et al. females	0.175498	327373		-0.030328	0.014478	0.036212	2.09476	log(OR)
rs7835670	8	21937870	22080359	A	G	Coronary Artery Disease	Aragam et al. females	0.165995	331925		-0.022895	0.015025	0.127559	1.52379	log(OR)
rs9298506	8	55437524	54524964	A	G	Coronary Artery Disease	Aragam et al. females	0.210922	328649		0.038394	0.013288	0.003871	2.88937	log(OR)
rs28503706	8	55441799	54529239	A	G	Coronary Artery Disease	Aragam et al. females	0.210697	333437		0.038493	0.013253	0.003692	2.90447	log(OR)
rs9297994	8	59392324	58479765	A	G	Coronary Artery Disease	Aragam et al. females	0.330459	332295		-0.010122	0.011587	0.382354	0.873565	log(OR)
rs55825491	8	61436559	60524000	C	T	Coronary Artery Disease	Aragam et al. females	0.372429	333468		0.006375	0.01115	0.567522	0.571749	log(OR)
rs10094180	8	72471872	71559637	T	C	Coronary Artery Disease	Aragam et al. females	0.085504	321822		0.032067	0.020955	0.125933	1.53028	log(OR)
rs12548461	8	74888857	73976622	C	G	Coronary Artery Disease	Aragam et al. females	0.309879	333375		-0.012189	0.011749	0.299532	1.03745	log(OR)
rs62509311	8	74907295	73995060	A	T	Coronary Artery Disease	Aragam et al. females	0.27149	331744		-0.009459	0.012423	0.44642	0.76141	log(OR)
rs2737245	8	116658583	115646356	G	T	Coronary Artery Disease	Aragam et al. females	0.27722	332215		-0.010175	0.012277	0.407223	0.828786	log(OR)
rs2737265	8	116667634	115655407	A	G	Coronary Artery Disease	Aragam et al. females	0.279011	333364		-0.007948	0.012125	0.51214	0.655505	log(OR)
rs28601761	8	126500031	125487789	C	G	Coronary Artery Disease	Aragam et al. females	0.414412	331714		-0.039908	0.011159	0.000351	3.57631	log(OR)
rs11787335	8	145044104	143969936	C	T	Coronary Artery Disease	Aragam et al. females	0.36012	331456		-0.000893	0.011498	0.9381	0.0776657	log(OR)
rs11786083	8	145050358	143976190	G	A	Coronary Artery Disease	Aragam et al. females	0.366824	331023		0.003799	0.011472	0.740532	0.331154	log(OR)
rs3780181	9	2640759	2640759	A	G	Coronary Artery Disease	Aragam et al. females	0.069409	326540		0.009486	0.021833	0.663952	0.43448	log(OR)
rs10962641	9	16849604	16849606	G	A	Coronary Artery Disease	Aragam et al. females	0.33181	332095		0.014277	0.011586	0.217855	1.23226	log(OR)
rs12551960	9	19267440	19267442	C	T	Coronary Artery Disease	Aragam et al. females	0.081002	332267		0.023268	0.019609	0.23538	1.1866	log(OR)
rs34150222	9	19313913	19313915	A	G	Coronary Artery Disease	Aragam et al. females	0.081448	320728		0.019266	0.020947	0.357691	0.91975	log(OR)
rs10757272	9	22088260	22088261	C	T	Coronary Artery Disease	Aragam et al. females	0.484416	328626		0.148403	0.010868	2.09e-42	13.655	log(OR)
rs10781295	9	78210326	75595410	T	C	Coronary Artery Disease	Aragam et al. females	0.342422	328490		-0.015774	0.011767	0.180052	1.34053	log(OR)
rs7864568	9	78212428	75597512	G	A	Coronary Artery Disease	Aragam et al. females	0.3099	316841		-0.01985	0.012978	0.126128	1.52951	log(OR)
rs1571791	9	78729213	76114297	C	T	Coronary Artery Disease	Aragam et al. females	0.384711	328099		0.000639	0.011149	0.954247	0.0573146	log(OR)
rs9410207	9	91404799	88789884	T	C	Coronary Artery Disease	Aragam et al. females	0.065548	332223		0.009241	0.021738	0.670766	0.425108	log(OR)
rs2740488	9	107661742	104899461	A	C	Coronary Artery Disease	Aragam et al. females	0.268444	332068		-0.020954	0.012359	0.089989	1.69544	log(OR)
rs13289095	9	131466489	128704210	G	T	Coronary Artery Disease	Aragam et al. females	0.14281	328677		-0.010424	0.016383	0.524639	0.636269	log(OR)
rs635634	9	136155000	133279427	C	T	Coronary Artery Disease	Aragam et al. females	0.18746	332259		0.038254	0.013839	0.005719	2.76422	log(OR)
rs13301660	9	139340802	136446350	C	T	Coronary Artery Disease	Aragam et al. females	0.267863	333025		-0.015665	0.012226	0.200073	1.28129	log(OR)
rs7903259	10	17259642	17217643	C	G	Coronary Artery Disease	Aragam et al. females	0.421276	333458		-0.013427	0.010963	0.220617	1.22476	log(OR)
rs10761750	10	65128619	63368859	G	A	Coronary Artery Disease	Aragam et al. females	0.476457	333461		-0.007294	0.010808	0.49976	0.67487	log(OR)
rs17476364	10	71094504	69334748	T	C	Coronary Artery Disease	Aragam et al. females	0.103436	318795		-0.017684	0.019541	0.365482	0.904969	log(OR)
rs2068888	10	94839642	93079885	G	A	Coronary Artery Disease	Aragam et al. females	0.453698	331378		-0.009381	0.010964	0.392218	0.855618	log(OR)
rs10883447	10	101903906	100144149	T	G	Coronary Artery Disease	Aragam et al. females	0.410497	320650		-0.018253	0.011922	0.125772	1.53104	log(OR)
rs1129555	10	113910721	112150963	G	A	Coronary Artery Disease	Aragam et al. females	0.277221	328651		0.019696	0.012049	0.102127	1.63466	log(OR)
rs2792751	10	113940329	112180571	C	T	Coronary Artery Disease	Aragam et al. females	0.273045	332999		0.01939	0.01207	0.108163	1.60646	log(OR)
rs7079542	10	115794898	114035139	A	G	Coronary Artery Disease	Aragam et al. females	0.123264	330079		0.015187	0.016829	0.366834	0.90243	log(OR)
rs2301179	10	118404620	116645109	G	A	Coronary Artery Disease	Aragam et al. females	0.498473	327161		-0.007372	0.010939	0.500379	0.673919	log(OR)
rs10794579	10	124686656	122927140	C	T	Coronary Artery Disease	Aragam et al. females	0.427885	320548		0.002485	0.011812	0.833383	0.210379	log(OR)
rs7904973	10	124693587	122934071	T	G	Coronary Artery Disease	Aragam et al. females	0.426788	333204		0.002614	0.010922	0.810853	0.239333	log(OR)
rs3824949	11	5701409	5680179	C	G	Coronary Artery Disease	Aragam et al. females	0.450874	331887		-0.004591	0.01103	0.677238	0.416228	log(OR)
rs4237722	11	18639363	18617816	C	T	Coronary Artery Disease	Aragam et al. females	0.252386	333378		-0.026408	0.012552	0.035403	2.10389	log(OR)
rs531603	11	32111418	32089872	A	G	Coronary Artery Disease	Aragam et al. females	0.156428	332141		-0.005466	0.015109	0.717556	0.361771	log(OR)
rs174537	11	61552680	61785208	G	T	Coronary Artery Disease	Aragam et al. females	0.338901	321894		-0.003672	0.012279	0.764906	0.299047	log(OR)
rs174564	11	61588305	61820833	A	G	Coronary Artery Disease	Aragam et al. females	0.342108	333389		-0.00812	0.01145	0.478214	0.70917	log(OR)
rs77631946	11	63688374	63920902	C	A	Coronary Artery Disease	Aragam et al. females	0.096719	325121		-0.010658	0.02027	0.599059	0.525802	log(OR)
rs642803	11	65560620	65793149	C	T	Coronary Artery Disease	Aragam et al. females	0.459965	332768		-0.042619	0.010896	9.26e-05	3.91144	log(OR)
rs117777720	11	66196384	66428913	C	T	Coronary Artery Disease	Aragam et al. females	0.232325	332565		0.028265	0.01285	0.027854	2.19961	log(OR)
rs74933537	11	66274958	66507487	A	C	Coronary Artery Disease	Aragam et al. females	0.243132	331375		0.027483	0.012784	0.031594	2.1498	log(OR)
rs11226108	11	103870755	104000027	G	C	Coronary Artery Disease	Aragam et al. females	0.191282	332257		-0.004287	0.013823	0.756488	0.310135	log(OR)
rs964184	11	116648917	116778201	C	G	Coronary Artery Disease	Aragam et al. females	0.138278	333458		0.076492	0.015461	7.66e-07	4.94742	log(OR)
rs4639966	11	118573519	118702810	T	C	Coronary Artery Disease	Aragam et al. females	0.238906	332094		-0.008404	0.012777	0.510743	0.657744	log(OR)
rs3862606	11	121330087	121459378	A	G	Coronary Artery Disease	Aragam et al. females	0.442093	325750		0.010454	0.011125	0.347351	0.939685	log(OR)
rs10790519	11	122535408	122664700	T	C	Coronary Artery Disease	Aragam et al. females	0.381319	328491		0.028601	0.011174	0.010498	2.5596	log(OR)
rs112771035	11	126225876	126355981	C	G	Coronary Artery Disease	Aragam et al. females	0.071996	332145		0.030618	0.021123	0.147177	1.44951	log(OR)
rs7928577	11	126227723	126357828	G	T	Coronary Artery Disease	Aragam et al. females	0.076753	332099		0.028282	0.020694	0.171716	1.36668	log(OR)
rs34019521	12	618790	509624	G	C	Coronary Artery Disease	Aragam et al. females	0.253085	329673		0.0293	0.012885	0.022998	2.27396	log(OR)
rs35882350	12	623129	513963	A	G	Coronary Artery Disease	Aragam et al. females	0.2544	329741		0.0314	0.012838	0.014471	2.44586	log(OR)
rs4883201	12	9082581	8929985	A	G	Coronary Artery Disease	Aragam et al. females	0.104312	333443		0.003573	0.017628	0.839353	0.202689	log(OR)
rs75667995	12	25409070	25256136	T	C	Coronary Artery Disease	Aragam et al. females	0.067845	318064		-0.043134	0.024027	0.072617	1.79523	log(OR)
rs2253736	12	40533337	40139535	A	C	Coronary Artery Disease	Aragam et al. females	0.085845	321918		0.021695	0.020701	0.29461	1.04802	log(OR)
rs11175540	12	40586295	40192493	T	A	Coronary Artery Disease	Aragam et al. females	0.070536	333456		0.036692	0.021262	0.084401	1.72571	log(OR)
rs76919525	12	50541733	50147950	A	T	Coronary Artery Disease	Aragam et al. females	0.334648	331050		0.01792	0.011815	0.129332	1.51672	log(OR)
rs2250751	12	51106178	50712395	G	A	Coronary Artery Disease	Aragam et al. females	0.334749	333435		-0.003312	0.011432	0.772049	0.289713	log(OR)
rs2731434	12	51109875	50716092	C	T	Coronary Artery Disease	Aragam et al. females	0.335901	333442		-0.002771	0.011413	0.808143	0.242793	log(OR)
rs7300192	12	51794043	51400259	G	A	Coronary Artery Disease	Aragam et al. females	0.361404	325601		0.00073	0.011626	0.949944	0.0627903	log(OR)
rs74090765	12	53792914	53399130	T	G	Coronary Artery Disease	Aragam et al. females	0.175068	321878		0.028638	0.01526	0.060573	1.87667	log(OR)
rs10876451	12	53813424	53419640	A	C	Coronary Artery Disease	Aragam et al. females	0.175027	321870		0.027664	0.015239	0.069492	1.81534	log(OR)
rs11172134	12	57645789	57252006	T	A	Coronary Artery Disease	Aragam et al. females	0.20178	332111		-0.016089	0.013685	0.239689	1.17567	log(OR)
rs12313762	12	57692470	57298687	C	T	Coronary Artery Disease	Aragam et al. females	0.237823	333323		-0.0105	0.012789	0.41162	0.821018	log(OR)
rs12306780	12	89921860	89528083	A	T	Coronary Artery Disease	Aragam et al. females	0.340806	332300		-0.030609	0.011467	0.007617	2.66931	log(OR)
rs4760388	12	92802078	92408302	C	T	Coronary Artery Disease	Aragam et al. females	0.476601	333372		0.010881	0.010851	0.315939	1.00276	log(OR)
rs11837065	12	100859983	100466205	C	T	Coronary Artery Disease	Aragam et al. females	0.361931	325708		-0.01543	0.011549	0.18152	1.33605	log(OR)
rs978458	12	102802239	102408461	C	T	Coronary Artery Disease	Aragam et al. females	0.26508	328651		-0.01069	0.012268	0.383536	0.871373	log(OR)
rs4964751	12	109159291	108765515	G	A	Coronary Artery Disease	Aragam et al. females	0.303728	332218		0.010669	0.011788	0.365412	0.905073	log(OR)
rs11114055	12	109169137	108775361	T	C	Coronary Artery Disease	Aragam et al. females	0.307853	332175		0.010628	0.011763	0.366258	0.903511	log(OR)
rs993965	12	111406373	110968569	T	A	Coronary Artery Disease	Aragam et al. females	0.482788	332017		0.017937	0.010943	0.101181	1.63913	log(OR)
rs55851737	12	111936838	111499034	T	C	Coronary Artery Disease	Aragam et al. females	0.20849	333460		-0.045146	0.013338	0.000716	3.38477	log(OR)
rs12423190	12	112909340	112471536	T	C	Coronary Artery Disease	Aragam et al. females	0.081815	321873		-0.0614	0.021415	0.004154	2.86715	log(OR)
rs1169288	12	121416650	120978847	A	C	Coronary Artery Disease	Aragam et al. females	0.317915	332882		0.049876	0.011657	1.9e-05	4.27863	log(OR)
rs2247139	12	122380274	121942368	G	A	Coronary Artery Disease	Aragam et al. females	0.127254	333440		0.001934	0.016022	0.903889	0.120709	log(OR)
rs28866344	12	123885484	123400937	G	A	Coronary Artery Disease	Aragam et al. females	0.097069	321836		0.038489	0.019809	0.052034	1.94301	log(OR)
rs12311848	12	124486851	124002304	A	G	Coronary Artery Disease	Aragam et al. females	0.333601	332134		-0.019658	0.011538	0.088424	1.70376	log(OR)
rs2451322	12	124545515	124060968	A	G	Coronary Artery Disease	Aragam et al. females	0.406152	333303		-0.037403	0.011021	0.000693	3.39379	log(OR)
rs75588192	12	133048600	132472014	G	A	Coronary Artery Disease	Aragam et al. females	0.137123	328404		0.036761	0.016436	0.025338	2.23661	log(OR)
rs7327867	13	32968591	32394454	A	G	Coronary Artery Disease	Aragam et al. females	0.475521	332979		0.006393	0.010818	0.554569	0.59096	log(OR)
rs7330899	13	95223400	94571146	G	A	Coronary Artery Disease	Aragam et al. females	0.247543	327432		-0.013192	0.01269	0.298525	1.03956	log(OR)
rs4771674	13	111039070	110386723	G	A	Coronary Artery Disease	Aragam et al. females	0.386587	331672		0.040205	0.01125	0.000354	3.57378	log(OR)
rs7140110	13	114544024	113841051	T	C	Coronary Artery Disease	Aragam et al. females	0.296738	321127		0.037707	0.012617	0.002812	2.98859	log(OR)
rs6573778	14	24872209	24403003	C	T	Coronary Artery Disease	Aragam et al. females	0.473184	316762		0.007815	0.012108	0.518675	0.645441	log(OR)
rs10141892	14	35184323	34715117	C	T	Coronary Artery Disease	Aragam et al. females	0.411173	331610		0.000722	0.011118	0.948217	0.0649397	log(OR)
rs12879147	14	64227596	63760878	G	A	Coronary Artery Disease	Aragam et al. females	0.121378	331936		-0.033427	0.016677	0.045054	2.00438	log(OR)
rs12897637	14	64239351	63772633	T	C	Coronary Artery Disease	Aragam et al. females	0.163761	332954		-0.03333	0.01472	0.023576	2.26427	log(OR)
rs7157399	14	70846954	70380237	C	T	Coronary Artery Disease	Aragam et al. females	0.138825	333429		0.005541	0.015529	0.721224	0.356816	log(OR)
rs11158871	14	71091142	70624425	C	T	Coronary Artery Disease	Aragam et al. females	0.312578	331153		-0.020215	0.011793	0.086503	1.71415	log(OR)
rs17580	14	94847262	94380925	T	A	Coronary Artery Disease	Aragam et al. females	0.043207	315704		-0.031431	0.030698	0.305883	1.02388	log(OR)
rs2413926	15	49336477	49044280	T	A	Coronary Artery Disease	Aragam et al. females	0.373346	333175		-0.000984	0.011205	0.930003	0.0878179	log(OR)
rs11639111	15	49749735	49457538	C	T	Coronary Artery Disease	Aragam et al. females	0.400283	320409		0.005513	0.011993	0.645744	0.459685	log(OR)
rs72749499	15	57295579	57003381	A	G	Coronary Artery Disease	Aragam et al. females	0.072315	331319		0.010909	0.021095	0.605078	0.517137	log(OR)
rs588136	15	58730498	58438299	T	C	Coronary Artery Disease	Aragam et al. females	0.214113	332213		0.044171	0.013387	0.000974	3.29954	log(OR)
rs11636087	15	63788267	63496068	T	C	Coronary Artery Disease	Aragam et al. females	0.290332	331194		0.008665	0.012132	0.47513	0.714227	log(OR)
rs2290572	15	75130573	74838232	G	A	Coronary Artery Disease	Aragam et al. females	0.38675	333416		0.017003	0.011077	0.124799	1.53498	log(OR)
rs57900082	16	11679101	11585245	A	G	Coronary Artery Disease	Aragam et al. females	0.179036	329420		-0.014284	0.014612	0.328298	0.977553	log(OR)
rs1870293	16	30970941	30959620	C	T	Coronary Artery Disease	Aragam et al. females	0.370199	333416		0.004122	0.011232	0.713658	0.366987	log(OR)
rs2199036	16	31006972	30995651	C	T	Coronary Artery Disease	Aragam et al. females	0.375957	332099		0.000697	0.011288	0.950761	0.061747	log(OR)
rs247617	16	56990716	56956804	C	A	Coronary Artery Disease	Aragam et al. females	0.322396	327458		-0.031985	0.01166	0.0061	2.74314	log(OR)
rs183130	16	56991363	56957451	C	T	Coronary Artery Disease	Aragam et al. females	0.322603	332277		-0.029567	0.011628	0.011021	2.54274	log(OR)
rs79206176	16	70791349	70757446	C	A	Coronary Artery Disease	Aragam et al. females	0.082661	327150		-0.008153	0.022171	0.713078	0.367733	log(OR)
rs2434885	16	71583859	71549956	C	T	Coronary Artery Disease	Aragam et al. females	0.196663	331882		-0.019924	0.013815	0.149237	1.4422	log(OR)
rs34042070	16	72101525	72067626	C	G	Coronary Artery Disease	Aragam et al. females	0.192772	331913		0.029957	0.013803	0.030003	2.17033	log(OR)
rs35449889	16	72624210	72590311	G	T	Coronary Artery Disease	Aragam et al. females	0.071362	331988		-0.026781	0.021642	0.2159	1.23745	log(OR)
rs4782568	16	83980529	83946924	C	G	Coronary Artery Disease	Aragam et al. females	0.449863	327841		0.003109	0.01146	0.786162	0.271291	log(OR)
rs74035509	16	88567333	88500925	C	T	Coronary Artery Disease	Aragam et al. females	0.082126	320930		0.057708	0.021259	0.006654	2.71452	log(OR)
rs34460487	17	4685228	4781933	G	A	Coronary Artery Disease	Aragam et al. females	0.336476	329591		0.001256	0.011762	0.914949	0.106785	log(OR)
rs55714927	17	7080316	7176997	C	T	Coronary Artery Disease	Aragam et al. females	0.188576	328283		-0.00337	0.014578	0.81719	0.23117	log(OR)
rs2270445	17	8219478	8316160	A	G	Coronary Artery Disease	Aragam et al. females	0.491079	315823		-0.005752	0.011802	0.626004	0.487375	log(OR)
rs28811342	17	18125845	18222531	T	C	Coronary Artery Disease	Aragam et al. females	0.197716	333323		-0.017388	0.013492	0.197448	1.28876	log(OR)
rs704	17	26694861	28367840	G	A	Coronary Artery Disease	Aragam et al. females	0.479036	332000		0.00327	0.010928	0.764742	0.299231	log(OR)
rs57529153	17	27011560	28684542	T	A	Coronary Artery Disease	Aragam et al. females	0.087805	333460		0.013366	0.019144	0.485083	0.698182	log(OR)
rs56336338	17	27645258	29318240	G	A	Coronary Artery Disease	Aragam et al. females	0.138583	331820		-0.011331	0.01611	0.481844	0.703352	log(OR)
rs12945708	17	29398008	31070990	C	T	Coronary Artery Disease	Aragam et al. females	0.305754	331456		-0.006081	0.012023	0.613049	0.505781	log(OR)
rs4494610	17	29429555	31102537	G	A	Coronary Artery Disease	Aragam et al. females	0.309266	333041		-0.008611	0.011796	0.465408	0.729993	log(OR)
rs12603290	17	45650196	47572830	C	T	Coronary Artery Disease	Aragam et al. females	0.482053	333430		0.006378	0.010891	0.558147	0.585621	log(OR)
rs8072100	17	45674687	47597321	T	A	Coronary Artery Disease	Aragam et al. females	0.480689	333439		0.005278	0.01085	0.626655	0.486452	log(OR)
rs7225635	17	46645325	48567963	A	G	Coronary Artery Disease	Aragam et al. females	0.352719	332074		0.00142	0.011427	0.90106	0.124267	log(OR)
rs2288278	17	46661292	48583930	A	G	Coronary Artery Disease	Aragam et al. females	0.351028	321631		-0.001434	0.012148	0.90604	0.118044	log(OR)
rs9332408	17	65108987	67112871	T	C	Coronary Artery Disease	Aragam et al. females	0.468699	333356		0.025114	0.010839	0.020521	2.317	log(OR)
rs78186330	17	66004715	68008599	G	A	Coronary Artery Disease	Aragam et al. females	0.210535	328745		0.023943	0.013708	0.080708	1.74664	log(OR)
rs75910690	17	67668868	69672727	C	T	Coronary Artery Disease	Aragam et al. females	0.030072	326735		-0.021946	0.034441	0.524021	0.637206	log(OR)
rs7209235	17	73759552	75763471	A	G	Coronary Artery Disease	Aragam et al. females	0.29555	329528		0.012192	0.01223	0.318822	0.996893	log(OR)
rs11657987	17	76387363	78391282	G	T	Coronary Artery Disease	Aragam et al. females	0.490255	332039		-0.01159	0.011027	0.293209	1.05106	log(OR)
rs2840354	18	9545961	9545963	C	T	Coronary Artery Disease	Aragam et al. females	0.197245	333372		-0.014751	0.013678	0.280829	1.07845	log(OR)
rs80204526	18	47066144	49539774	C	A	Coronary Artery Disease	Aragam et al. females	0.010969	324296		-0.083661	0.0563	0.137272	1.48599	log(OR)
rs77960347	18	47109955	49583585	A	G	Coronary Artery Disease	Aragam et al. females	0.01301	327226		-0.098635	0.049766	0.0475	1.98198	log(OR)
rs4807570	19	1123652	1123653	G	A	Coronary Artery Disease	Aragam et al. females	0.204749	332968		-0.005136	0.013339	0.700223	0.385036	log(OR)
rs1736177	19	2791624	2791626	C	T	Coronary Artery Disease	Aragam et al. females	0.304847	330434		0.017446	0.011969	0.144957	1.4576	log(OR)
rs34054295	19	4478062	4478065	G	A	Coronary Artery Disease	Aragam et al. females	0.38497	329645		0.009148	0.01135	0.420266	0.805991	log(OR)
rs571497	19	7827830	7762944	G	A	Coronary Artery Disease	Aragam et al. females	0.156431	318640		-0.010797	0.016431	0.511135	0.657112	log(OR)
rs11542916	19	10694720	10584044	G	A	Coronary Artery Disease	Aragam et al. females	0.060463	332071		-0.031835	0.023257	0.171038	1.36884	log(OR)
rs73015024	19	11197598	11086922	G	T	Coronary Artery Disease	Aragam et al. females	0.115571	331351		-0.094762	0.017318	4.56e-08	5.47188	log(OR)
rs660247	19	15796507	15685697	G	A	Coronary Artery Disease	Aragam et al. females	0.470746	333145		0.001001	0.010811	0.926221	0.0925909	log(OR)
rs4808766	19	18335715	18224905	G	C	Coronary Artery Disease	Aragam et al. females	0.261244	331760		0.034548	0.012517	0.005791	2.76009	log(OR)
rs58542926	19	19379549	19268740	C	T	Coronary Artery Disease	Aragam et al. females	0.075441	332799		0.000919	0.020499	0.964208	0.0448315	log(OR)
rs8107974	19	19388500	19277691	A	T	Coronary Artery Disease	Aragam et al. females	0.078949	332771		0.003519	0.020218	0.861792	0.174053	log(OR)
rs75916629	19	20213781	20102972	A	G	Coronary Artery Disease	Aragam et al. females	0.026804	307523		0.027885	0.040526	0.491411	0.688077	log(OR)
rs187551406	19	20737538	20554732	C	T	Coronary Artery Disease	Aragam et al. females	0.0246	324128		0.006118	0.037652	0.870895	0.162488	log(OR)
rs147791730	19	33864260	33373354	G	A	Coronary Artery Disease	Aragam et al. females	0.028385	315693		-0.051289	0.036299	0.157653	1.41296	log(OR)
rs2316205	19	41346768	40840863	T	C	Coronary Artery Disease	Aragam et al. females	0.486093	327519		-0.009313	0.011315	0.410474	0.823067	log(OR)
rs76989105	19	44388711	43884559	G	C	Coronary Artery Disease	Aragam et al. females	0.012938	314953		0.056783	0.056558	0.315375	1.00398	log(OR)
rs62116778	19	44894070	44389907	G	T	Coronary Artery Disease	Aragam et al. females	0.036697	314892		-0.051537	0.033187	0.120427	1.55293	log(OR)
rs7412	19	45412079	44908822	C	T	Coronary Artery Disease	Aragam et al. females	0.079643	329699		-0.125405	0.020684	1.38e-09	6.0629	log(OR)
rs7255743	19	46018119	45514861	G	A	Coronary Artery Disease	Aragam et al. females	0.015626	315679		-0.071837	0.05049	0.154782	1.4228	log(OR)
rs3764613	19	46896217	46392960	G	A	Coronary Artery Disease	Aragam et al. females	0.435083	331428		0.011452	0.011075	0.3011	1.03404	log(OR)
rs281377	19	49206603	48703346	C	T	Coronary Artery Disease	Aragam et al. females	0.43971	331043		-0.022948	0.011028	0.037464	2.08089	log(OR)
rs10406304	19	57010947	56499578	G	T	Coronary Artery Disease	Aragam et al. females	0.272304	332988		-0.018915	0.01219	0.120735	1.55168	log(OR)
rs35081008	19	58662235	58150868	C	T	Coronary Artery Disease	Aragam et al. females	0.14847	331915		-0.043045	0.015348	0.00505	2.8046	log(OR)
rs73075609	20	5580789	5600143	C	T	Coronary Artery Disease	Aragam et al. females	0.026591	326636		-0.013258	0.035922	0.712076	0.369077	log(OR)
rs438568	20	12958687	12978039	G	A	Coronary Artery Disease	Aragam et al. females	0.387124	333130		-0.02901	0.011104	0.009007	2.61257	log(OR)
rs2618566	20	17844684	17864040	T	G	Coronary Artery Disease	Aragam et al. females	0.340406	330652		0.005899	0.011617	0.611642	0.50779	log(OR)
rs1044573	20	25206654	25226018	A	G	Coronary Artery Disease	Aragam et al. females	0.49762	328626		0.015817	0.010831	0.144189	1.46035	log(OR)
rs2104417	20	34127871	35540122	G	A	Coronary Artery Disease	Aragam et al. females	0.135645	320824		-0.000153	0.016972	0.992798	0.00901485	log(OR)
rs7261820	20	34160840	35572918	G	A	Coronary Artery Disease	Aragam et al. females	0.142746	333462		-0.001084	0.015369	0.943733	0.0705316	log(OR)
rs6119704	20	34768194	36180272	C	G	Coronary Artery Disease	Aragam et al. females	0.042697	327234		0.038564	0.027901	0.166908	1.38217	log(OR)
rs1883711	20	39179822	40551182	G	C	Coronary Artery Disease	Aragam et al. females	0.033959	326333		0.11587	0.032204	0.000323	3.598	log(OR)
rs6102287	20	39744650	41116010	A	G	Coronary Artery Disease	Aragam et al. females	0.478467	333404		0.004847	0.010814	0.65403	0.448215	log(OR)
rs56275254	20	40253910	41625271	A	G	Coronary Artery Disease	Aragam et al. females	0.058576	332194		0.014755	0.023422	0.528753	0.629963	log(OR)
rs6016590	20	40265082	41636443	A	G	Coronary Artery Disease	Aragam et al. females	0.482434	331788		0.002074	0.01105	0.851115	0.187692	log(OR)
rs58847685	20	44544947	45916308	T	C	Coronary Artery Disease	Aragam et al. females	0.187146	333145		0.003011	0.013846	0.827822	0.217464	log(OR)
rs3843763	20	44548193	45919554	C	T	Coronary Artery Disease	Aragam et al. females	0.268969	333087		0.015594	0.012195	0.201	1.27872	log(OR)
rs6019547	20	47561091	48944554	G	A	Coronary Artery Disease	Aragam et al. females	0.325609	333432		-0.012024	0.011556	0.298101	1.0405	log(OR)
rs2295027	20	47582884	48966347	G	A	Coronary Artery Disease	Aragam et al. females	0.326165	333445		-0.012019	0.011549	0.298018	1.0407	log(OR)
rs6090040	20	62692060	64060707	C	A	Coronary Artery Disease	Aragam et al. females	0.483103	325736		0.024359	0.011336	0.031672	2.14882	log(OR)
rs2833487	21	33087863	31715550	A	G	Coronary Artery Disease	Aragam et al. females	0.048025	326087		0.030629	0.026035	0.239396	1.17645	log(OR)
rs1963676	21	40709960	39338034	T	C	Coronary Artery Disease	Aragam et al. females	0.426102	332042		-0.013527	0.011042	0.220524	1.22505	log(OR)
rs5746498	22	18435794	17953028	T	C	Coronary Artery Disease	Aragam et al. females	0.239061	315412		0.025914	0.013933	0.062917	1.8599	log(OR)
rs5998509	22	21917479	21563190	C	T	Coronary Artery Disease	Aragam et al. females	0.196878	333238		-0.001899	0.013699	0.889737	0.138623	log(OR)
rs132646	22	36550067	36154019	C	T	Coronary Artery Disease	Aragam et al. females	0.164865	321899		-0.006724	0.015596	0.666416	0.431136	log(OR)
rs138335	22	41227086	40831082	G	C	Coronary Artery Disease	Aragam et al. females	0.335599	331685		0.011351	0.011593	0.327523	0.979125	log(OR)
rs138352	22	41268925	40872921	G	T	Coronary Artery Disease	Aragam et al. females	0.335893	328295		0.007463	0.011487	0.515893	0.649691	log(OR)
rs3747207	22	44324855	43928975	G	A	Coronary Artery Disease	Aragam et al. females	0.219299	332029		-0.029649	0.013123	0.023886	2.25932	log(OR)
rs4253762	22	46622566	46226669	A	G	Coronary Artery Disease	Aragam et al. females	0.108674	321730		0.030689	0.018614	0.099215	1.64871	log(OR)
rs9616822	22	50840573	50402144	G	A	Coronary Artery Disease	Aragam et al. females	0.356404	333239		-0.012631	0.011335	0.265118	1.11434	log(OR)
rs4661359	1	16513153	16186658	T	C	Parental Longevity (combined parental age at death)	Pilling et al. sex-combined	0.376127	208118		0.0004487	0.00338489	0.89	0.13256	linear effect
rs2992752	1	18808526	18482032	C	A	Parental Longevity (combined parental age at death)	Pilling et al. sex-combined	0.372632	208118		3.49269e-05	0.00338259	0.99	0.0103255	linear effect
rs612177	1	23792009	23465516	T	G	Parental Longevity (combined parental age at death)	Pilling et al. sex-combined	0.106948	208118		0.00176978	0.00537408	0.76	0.329318	linear effect
rs35345536	1	25766488	25439997	G	A	Parental Longevity (combined parental age at death)	Pilling et al. sex-combined	0.441648	208118		-0.00319656	0.00328711	0.35	0.972453	linear effect
rs41311276	1	26387625	26061134	A	C	Parental Longevity (combined parental age at death)	Pilling et al. sex-combined	0.179078	208118		0.00643326	0.0042778	0.13	1.50387	linear effect
rs114165349	1	27021913	26695422	G	C	Parental Longevity (combined parental age at death)	Pilling et al. sex-combined	0.0234	208118		-0.0257745	0.0109003	0.019	2.36457	linear effect
rs17853159	1	45810865	45345193	G	A	Parental Longevity (combined parental age at death)	Pilling et al. sex-combined	0.081172	208118		-0.0106705	0.0059926	0.07	1.78061	linear effect
rs76564042	1	54849397	54383724	T	C	Parental Longevity (combined parental age at death)	Pilling et al. sex-combined	0.01107	208118		-0.0189207	0.0159257	0.22	1.18806	linear effect
rs12043403	1	55431933	54966260	T	C	Parental Longevity (combined parental age at death)	Pilling et al. sex-combined	0.095808	208118		-0.000405755	0.00573962	0.93	0.0706937	linear effect
rs12409233	1	55436599	54970926	G	C	Parental Longevity (combined parental age at death)	Pilling et al. sex-combined	0.092865	208118		0.00355886	0.00562452	0.56	0.63274	linear effect
rs11206498	1	55437104	54971431	A	G	Parental Longevity (combined parental age at death)	Pilling et al. sex-combined	0.328868	208118		0.000655266	0.00348674	0.85	0.187931	linear effect
rs890576	1	55452897	54987224	C	G	Parental Longevity (combined parental age at death)	Pilling et al. sex-combined	0.204323	208118		-0.00160423	0.00408511	0.68	0.392702	linear effect
rs17111474	1	55479967	55014294	C	T	Parental Longevity (combined parental age at death)	Pilling et al. sex-combined	0.28873	208118		-0.000201252	0.00370607	0.95	0.0543033	linear effect
rs2495503	1	55485917	55020244	G	A	Parental Longevity (combined parental age at death)	Pilling et al. sex-combined	0.255479	208118		-0.00168457	0.00375442	0.69	0.44869	linear effect
rs11206507	1	55486117	55020444	G	A	Parental Longevity (combined parental age at death)	Pilling et al. sex-combined	0.146581	208118		-0.000761808	0.00463134	0.94	0.16449	linear effect
rs12117661	1	55487346	55021673	C	G	Parental Longevity (combined parental age at death)	Pilling et al. sex-combined	0.24693	208118		0.00711278	0.00381046	0.064	1.86665	linear effect
rs34232196	1	55489542	55023869	C	T	Parental Longevity (combined parental age at death)	Pilling et al. sex-combined	0.246353	208118		0.0075304	0.00381338	0.05	1.97473	linear effect
rs12739979	1	55496648	55030975	C	T	Parental Longevity (combined parental age at death)	Pilling et al. sex-combined	0.247582	208118		-0.00263328	0.00398774	0.53	0.660344	linear effect
rs2495491	1	55498428	55032755	T	G	Parental Longevity (combined parental age at death)	Pilling et al. sex-combined	0.254517	208118		-0.000980733	0.0037705	0.77	0.260107	linear effect
rs72660548	1	55500978	55035305	C	G	Parental Longevity (combined parental age at death)	Pilling et al. sex-combined	0.018543	208118		-0.0115945	0.0121884	0.34	0.951273	linear effect
rs17111503	1	55503448	55037775	A	G	Parental Longevity (combined parental age at death)	Pilling et al. sex-combined	0.26849	208118		-0.00691691	0.00370526	0.059	1.86678	linear effect
rs2479408	1	55504188	55038515	C	G	Parental Longevity (combined parental age at death)	Pilling et al. sex-combined	0.210667	208118		-0.000206979	0.00408484	0.98	0.05067	linear effect
rs11591147	1	55505647	55039974	G	T	Parental Longevity (combined parental age at death)	Pilling et al. sex-combined	0.017688	208118		0.0350699	0.0123847	0.0047	2.83171	linear effect
rs11583680	1	55505668	55039995	C	T	Parental Longevity (combined parental age at death)	Pilling et al. sex-combined	0.139841	208118		0.00414329	0.00471332	0.38	0.87906	linear effect
rs531701	1	55513725	55048052	A	T	Parental Longevity (combined parental age at death)	Pilling et al. sex-combined	0.178714	208118		0.00107541	0.00427884	0.82	0.251332	linear effect
rs693668	1	55521109	55055436	A	G	Parental Longevity (combined parental age at death)	Pilling et al. sex-combined	0.350008	208118		0.00526477	0.00342737	0.13	1.5361	linear effect
rs472495	1	55521313	55055640	T	G	Parental Longevity (combined parental age at death)	Pilling et al. sex-combined	0.349352	208118		0.00529924	0.00342846	0.13	1.54566	linear effect
rs562556	1	55524237	55058564	A	G	Parental Longevity (combined parental age at death)	Pilling et al. sex-combined	0.179827	208118		-0.00133173	0.00425368	0.75	0.313077	linear effect
rs41297885	1	55526840	55061167	C	G	Parental Longevity (combined parental age at death)	Pilling et al. sex-combined	0.035109	208118		-0.00521313	0.00887823	0.52	0.587181	linear effect
rs28385715	1	55532142	55066469	T	G	Parental Longevity (combined parental age at death)	Pilling et al. sex-combined	0.024844	208118		0.0052317	0.0106312	0.63	0.492108	linear effect
rs77011887	1	55534271	55068598	C	T	Parental Longevity (combined parental age at death)	Pilling et al. sex-combined	0.020202	208118		-0.0179544	0.0116012	0.12	1.54763	linear effect
rs142116310	1	55536386	55070713	G	A	Parental Longevity (combined parental age at death)	Pilling et al. sex-combined	0.012588	208118		-0.0124804	0.0153918	0.41	0.810847	linear effect
rs115465289	1	55580914	55115241	G	A	Parental Longevity (combined parental age at death)	Pilling et al. sex-combined	0.034753	208118		0.00480323	0.00913311	0.58	0.525914	linear effect
rs138779133	1	55604404	55138731	A	G	Parental Longevity (combined parental age at death)	Pilling et al. sex-combined	0.024605	208118		0.00600517	0.0105483	0.6	0.569302	linear effect
rs79494709	1	55608984	55143311	G	C	Parental Longevity (combined parental age at death)	Pilling et al. sex-combined	0.053293	208118		0.006839	0.0073336	0.37	0.932557	linear effect
rs55817205	1	55609056	55143383	G	A	Parental Longevity (combined parental age at death)	Pilling et al. sex-combined	0.011105	208118		-0.00332199	0.0161545	0.9	0.205639	linear effect
rs115394954	1	56474336	56008663	T	C	Parental Longevity (combined parental age at death)	Pilling et al. sex-combined	0.02464	208118		0.00949644	0.0105328	0.35	0.901606	linear effect
rs17457613	1	56715853	56250181	G	C	Parental Longevity (combined parental age at death)	Pilling et al. sex-combined	0.023034	208118		0.00773171	0.0110884	0.47	0.697279	linear effect
rs17121798	1	61675857	61210185	C	G	Parental Longevity (combined parental age at death)	Pilling et al. sex-combined	0.074502	208118		0.00132484	0.00633223	0.81	0.209222	linear effect
rs598253	1	62911341	62445670	T	C	Parental Longevity (combined parental age at death)	Pilling et al. sex-combined	0.354359	208118		-0.00384876	0.00342612	0.26	1.12336	linear effect
rs12042319	1	63049819	62584148	G	A	Parental Longevity (combined parental age at death)	Pilling et al. sex-combined	0.352514	208118		-0.00365335	0.00342595	0.28	1.06638	linear effect
rs72954738	1	92467741	92002184	A	C	Parental Longevity (combined parental age at death)	Pilling et al. sex-combined	0.087025	208118		-0.0110346	0.00578778	0.051	1.90653	linear effect
rs11164605	1	92946479	92480922	A	G	Parental Longevity (combined parental age at death)	Pilling et al. sex-combined	0.205734	208118		0.000288638	0.00405512	0.99	0.0711787	linear effect
rs2391159	1	92971951	92506394	C	T	Parental Longevity (combined parental age at death)	Pilling et al. sex-combined	0.205747	208118		-0.000387384	0.0040408	0.88	0.0958681	linear effect
rs56111229	1	107566689	107024067	T	A	Parental Longevity (combined parental age at death)	Pilling et al. sex-combined	0.351022	208118		-0.00334225	0.00345062	0.38	0.968594	linear effect
rs2232015	1	107599258	107056636	A	T	Parental Longevity (combined parental age at death)	Pilling et al. sex-combined	0.344247	208118		-0.00358179	0.00345888	0.34	1.03553	linear effect
rs12740374	1	109817590	109274968	G	T	Parental Longevity (combined parental age at death)	Pilling et al. sex-combined	0.221461	208118		0.012133	0.00393211	0.0019	3.08562	linear effect
rs1910485	1	114490635	113948013	G	A	Parental Longevity (combined parental age at death)	Pilling et al. sex-combined	0.248752	208118		-0.000195529	0.00379107	0.98	0.0515762	linear effect
rs10788873	1	150250534	150278123	A	T	Parental Longevity (combined parental age at death)	Pilling et al. sex-combined	0.476189	208118		0.000814727	0.00327888	0.81	0.248477	linear effect
rs267733	1	150958836	150986360	A	G	Parental Longevity (combined parental age at death)	Pilling et al. sex-combined	0.161722	208118		-0.0053455	0.00443742	0.22	1.20464	linear effect
rs4971077	1	155128717	155156241	T	C	Parental Longevity (combined parental age at death)	Pilling et al. sex-combined	0.473279	208118		-0.000858114	0.00327632	0.81	0.261914	linear effect
rs4971054	1	155130258	155157782	T	G	Parental Longevity (combined parental age at death)	Pilling et al. sex-combined	0.404668	208118		-0.000307229	0.0033267	0.93	0.0923525	linear effect
rs12045893	1	158530416	158560626	C	T	Parental Longevity (combined parental age at death)	Pilling et al. sex-combined	0.246778	208118		-4.80114e-05	0.0037894	1	0.0126699	linear effect
rs2244101	1	182156079	182186944	C	G	Parental Longevity (combined parental age at death)	Pilling et al. sex-combined	0.331838	208118		0.000170064	0.00347041	0.95	0.049004	linear effect
rs1689801	1	182165484	182196349	G	A	Parental Longevity (combined parental age at death)	Pilling et al. sex-combined	0.331549	208118		0.000306841	0.00347131	0.92	0.0883934	linear effect
rs2296288	1	183072590	183103455	C	T	Parental Longevity (combined parental age at death)	Pilling et al. sex-combined	0.425267	208118		-0.00186746	0.00330751	0.61	0.564612	linear effect
rs2642438	1	220970028	220796686	G	A	Parental Longevity (combined parental age at death)	Pilling et al. sex-combined	0.298009	208118		0.000647901	0.00357275	0.85	0.181345	linear effect
rs12117480	1	224451838	224264136	C	A	Parental Longevity (combined parental age at death)	Pilling et al. sex-combined	0.039573	208118		0.00462111	0.00858638	0.58	0.538191	linear effect
rs2587534	1	234849339	234713592	A	G	Parental Longevity (combined parental age at death)	Pilling et al. sex-combined	0.481862	208118		-0.000943283	0.0032852	0.79	0.287131	linear effect
rs553427	1	234852760	234717013	T	C	Parental Longevity (combined parental age at death)	Pilling et al. sex-combined	0.482101	208118		-0.00122174	0.00327538	0.72	0.373007	linear effect
rs59372965	2	17948215	17766948	A	G	Parental Longevity (combined parental age at death)	Pilling et al. sex-combined	0.102176	208118		0.00521868	0.00539834	0.34	0.966719	linear effect
rs870527	2	20369701	20169940	T	A	Parental Longevity (combined parental age at death)	Pilling et al. sex-combined	0.47646	208118		0.00066028	0.00327786	0.84	0.201436	linear effect
rs7575840	2	21273490	21050618	G	T	Parental Longevity (combined parental age at death)	Pilling et al. sex-combined	0.349993	208118		-8.68578e-05	0.00344347	0.97	0.0252239	linear effect
rs55701660	2	21877238	21654366	C	T	Parental Longevity (combined parental age at death)	Pilling et al. sex-combined	0.148855	208118		-0.000481176	0.00459407	0.89	0.104738	linear effect
rs1260326	2	27730940	27508073	C	T	Parental Longevity (combined parental age at death)	Pilling et al. sex-combined	0.393082	208118		-0.00156299	0.00333952	0.64	0.468028	linear effect
rs10175826	2	28261384	28038517	A	G	Parental Longevity (combined parental age at death)	Pilling et al. sex-combined	0.211938	208118		0.00129264	0.00400273	0.75	0.32294	linear effect
rs72613899	2	43467835	43240696	G	A	Parental Longevity (combined parental age at death)	Pilling et al. sex-combined	0.16186	208118		0.0109667	0.00447631	0.014	2.44994	linear effect
rs7595299	2	43480317	43253178	G	A	Parental Longevity (combined parental age at death)	Pilling et al. sex-combined	0.149928	208118		0.0106726	0.00462885	0.022	2.30567	linear effect
rs4299376	2	44072576	43845437	T	G	Parental Longevity (combined parental age at death)	Pilling et al. sex-combined	0.32306	208118		-0.000928254	0.00349576	0.78	0.265537	linear effect
rs4671050	2	62988169	62761034	G	T	Parental Longevity (combined parental age at death)	Pilling et al. sex-combined	0.313692	208118		0.00464309	0.00352574	0.18	1.31691	linear effect
rs12993804	2	63494689	63267554	T	A	Parental Longevity (combined parental age at death)	Pilling et al. sex-combined	0.283723	208118		0.00783708	0.00362017	0.029	2.16484	linear effect
rs13032049	2	63581507	63354372	A	G	Parental Longevity (combined parental age at death)	Pilling et al. sex-combined	0.279076	208118		0.00896052	0.00363905	0.013	2.46232	linear effect
rs954680	2	64913045	64685911	G	C	Parental Longevity (combined parental age at death)	Pilling et al. sex-combined	0.301215	208118		-0.00358618	0.00357355	0.35	1.00353	linear effect
rs2970901	2	88428834	88129315	G	T	Parental Longevity (combined parental age at death)	Pilling et al. sex-combined	0.444758	208118		0.000261212	0.00332329	1	0.0786004	linear effect
rs10185855	2	101642260	101025798	A	G	Parental Longevity (combined parental age at death)	Pilling et al. sex-combined	0.36547	208118		0.00591043	0.00339325	0.07	1.74182	linear effect
rs2683804	2	109064354	108447898	G	A	Parental Longevity (combined parental age at death)	Pilling et al. sex-combined	0.19203	208118		-0.00225409	0.00414158	0.57	0.544258	linear effect
rs1992172	2	109093836	108477380	A	G	Parental Longevity (combined parental age at death)	Pilling et al. sex-combined	0.192118	208118		-0.00223613	0.00413956	0.57	0.540185	linear effect
rs6734238	2	113841030	113083453	A	G	Parental Longevity (combined parental age at death)	Pilling et al. sex-combined	0.402456	208118		-0.000599589	0.0033292	0.86	0.1801	linear effect
rs150474434	2	118845121	118087545	G	A	Parental Longevity (combined parental age at death)	Pilling et al. sex-combined	0.102037	208118		-0.00166891	0.00543569	0.76	0.307028	linear effect
rs17050272	2	121306440	120548864	G	A	Parental Longevity (combined parental age at death)	Pilling et al. sex-combined	0.40936	208118		0.00253027	0.0033227	0.46	0.76151	linear effect
rs62171443	2	135594221	134836651	T	C	Parental Longevity (combined parental age at death)	Pilling et al. sex-combined	0.254262	208118		0.00371862	0.00389764	0.32	0.95407	linear effect
rs12614487	2	158434569	157578057	C	T	Parental Longevity (combined parental age at death)	Pilling et al. sex-combined	0.075512	208118		-0.0014979	0.00617402	0.77	0.242613	linear effect
rs10187501	2	165532454	164675944	A	G	Parental Longevity (combined parental age at death)	Pilling et al. sex-combined	0.345426	208118		0.00840681	0.00343797	0.013	2.44528	linear effect
rs10184673	2	169827796	168971286	A	G	Parental Longevity (combined parental age at death)	Pilling et al. sex-combined	0.397286	208118		0.00526894	0.0033508	0.13	1.57244	linear effect
rs12693968	2	203302627	202437904	G	A	Parental Longevity (combined parental age at death)	Pilling et al. sex-combined	0.256003	208118		-0.00523581	0.00374504	0.16	1.39807	linear effect
rs140201293	2	204015972	203151249	T	C	Parental Longevity (combined parental age at death)	Pilling et al. sex-combined	0.124708	208118		-0.00456636	0.00495693	0.37	0.921207	linear effect
rs13076933	3	12327431	12285932	T	G	Parental Longevity (combined parental age at death)	Pilling et al. sex-combined	0.25894	208118		0.00581343	0.003757	0.13	1.54736	linear effect
rs709147	3	12448940	12407441	A	G	Parental Longevity (combined parental age at death)	Pilling et al. sex-combined	0.37701	208118		0.00344723	0.00338191	0.32	1.01931	linear effect
rs6792725	3	24520283	24478792	G	A	Parental Longevity (combined parental age at death)	Pilling et al. sex-combined	0.30784	208118		-0.00133427	0.0036519	0.76	0.365363	linear effect
rs62252137	3	32512038	32470546	T	C	Parental Longevity (combined parental age at death)	Pilling et al. sex-combined	0.06599	208118		-0.00426437	0.00660916	0.51	0.645221	linear effect
rs9824286	3	32516218	32474726	G	A	Parental Longevity (combined parental age at death)	Pilling et al. sex-combined	0.07359	208118		-0.000256485	0.00627555	0.96	0.0408705	linear effect
rs13621	3	52558133	52524117	T	C	Parental Longevity (combined parental age at death)	Pilling et al. sex-combined	0.451893	208118		0.000363744	0.00328913	0.91	0.11059	linear effect
rs11709976	3	58325347	58339620	A	G	Parental Longevity (combined parental age at death)	Pilling et al. sex-combined	0.087661	208118		0.00555022	0.00578451	0.35	0.959497	linear effect
rs71311871	3	58420613	58434886	A	G	Parental Longevity (combined parental age at death)	Pilling et al. sex-combined	0.083101	208118		0.00436363	0.00592961	0.47	0.735905	linear effect
rs12630829	3	119756170	120037323	A	G	Parental Longevity (combined parental age at death)	Pilling et al. sex-combined	0.172388	208118		0.00599189	0.00433271	0.2	1.38294	linear effect
rs9837149	3	122230845	122511998	G	C	Parental Longevity (combined parental age at death)	Pilling et al. sex-combined	0.161288	208118		-0.00268546	0.00444135	0.53	0.604649	linear effect
rs9841897	3	122282569	122563722	T	C	Parental Longevity (combined parental age at death)	Pilling et al. sex-combined	0.159598	208118		-0.00267265	0.00448291	0.54	0.596186	linear effect
rs2011442	3	124959834	125240990	T	C	Parental Longevity (combined parental age at death)	Pilling et al. sex-combined	0.335258	208118		-0.00243923	0.0034658	0.51	0.7038	linear effect
rs56299595	3	129278182	129559339	A	G	Parental Longevity (combined parental age at death)	Pilling et al. sex-combined	0.128734	208118		-0.00341735	0.00489304	0.47	0.69841	linear effect
rs74341202	3	132183991	132465147	G	A	Parental Longevity (combined parental age at death)	Pilling et al. sex-combined	0.055472	208118		0.00134374	0.00716733	0.85	0.187481	linear effect
rs77436593	3	132215771	132496927	G	A	Parental Longevity (combined parental age at death)	Pilling et al. sex-combined	0.089612	208118		0.00624026	0.00572688	0.26	1.08964	linear effect
rs523118	3	135965888	136247046	G	T	Parental Longevity (combined parental age at death)	Pilling et al. sex-combined	0.232426	208118		0.00927439	0.00386927	0.016	2.39694	linear effect
rs67214626	3	135989376	136270534	C	T	Parental Longevity (combined parental age at death)	Pilling et al. sex-combined	0.339573	208118		-0.00296434	0.00346182	0.38	0.856295	linear effect
rs9832727	3	142649110	142930268	C	G	Parental Longevity (combined parental age at death)	Pilling et al. sex-combined	0.339458	208118		0.00425075	0.00345813	0.22	1.2292	linear effect
rs9653945	3	142660706	142941864	G	A	Parental Longevity (combined parental age at death)	Pilling et al. sex-combined	0.350801	208118		0.00443738	0.00343505	0.2	1.29179	linear effect
rs6441313	3	160036400	160318612	G	A	Parental Longevity (combined parental age at death)	Pilling et al. sex-combined	0.470436	208118		-0.000192274	0.00328351	0.97	0.0585575	linear effect
rs13108218	4	3443931	3442204	G	A	Parental Longevity (combined parental age at death)	Pilling et al. sex-combined	0.382524	208118		-2.94704e-05	0.00339051	0.98	0.00869203	linear effect
rs59950280	4	3452345	3450618	G	A	Parental Longevity (combined parental age at death)	Pilling et al. sex-combined	0.33162	208118		-0.000233218	0.00351294	0.96	0.0663883	linear effect
rs4689653	4	7223319	7221592	G	T	Parental Longevity (combined parental age at death)	Pilling et al. sex-combined	0.378578	208118		0.00810925	0.00336846	0.017	2.40741	linear effect
rs4860987	4	69491284	68625566	A	T	Parental Longevity (combined parental age at death)	Pilling et al. sex-combined	0.259091	208118		-0.00325557	0.00393769	0.45	0.826772	linear effect
rs72663045	4	74177397	73311680	T	G	Parental Longevity (combined parental age at death)	Pilling et al. sex-combined	0.020347	208118		0.00234406	0.0116384	0.84	0.201407	linear effect
rs342467	4	88052219	87131067	C	T	Parental Longevity (combined parental age at death)	Pilling et al. sex-combined	0.393781	208118		0.00264457	0.00334627	0.43	0.790304	linear effect
rs28431971	4	100487315	99566158	G	A	Parental Longevity (combined parental age at death)	Pilling et al. sex-combined	0.252464	208118		0.011957	0.0037649	0.0013	3.17591	linear effect
rs28497720	4	100487370	99566213	C	T	Parental Longevity (combined parental age at death)	Pilling et al. sex-combined	0.252382	208118		0.011925	0.00376493	0.0014	3.16739	linear effect
rs13107325	4	103188709	102267552	C	T	Parental Longevity (combined parental age at death)	Pilling et al. sex-combined	0.074966	208118		-0.00131898	0.00620961	0.82	0.212409	linear effect
rs974801	4	106071064	105149907	A	G	Parental Longevity (combined parental age at death)	Pilling et al. sex-combined	0.364161	208118		-0.00528179	0.00339834	0.13	1.55423	linear effect
rs2647249	4	106185663	105264506	T	C	Parental Longevity (combined parental age at death)	Pilling et al. sex-combined	0.189601	208118		-0.00150883	0.00417298	0.73	0.361571	linear effect
rs138204164	4	120123417	119202262	C	G	Parental Longevity (combined parental age at death)	Pilling et al. sex-combined	0.125084	208118		0.00352948	0.00494188	0.44	0.714198	linear effect
rs115421711	5	52083226	52787392	A	G	Parental Longevity (combined parental age at death)	Pilling et al. sex-combined	0.041284	208118		0.00922649	0.00825517	0.28	1.11766	linear effect
rs116734477	5	52095024	52799190	C	T	Parental Longevity (combined parental age at death)	Pilling et al. sex-combined	0.041204	208118		0.00865258	0.00826686	0.32	1.04666	linear effect
rs13173241	5	55861359	56565532	G	A	Parental Longevity (combined parental age at death)	Pilling et al. sex-combined	0.20574	208118		-0.00182831	0.00403979	0.68	0.452576	linear effect
rs9686661	5	55861786	56565959	C	T	Parental Longevity (combined parental age at death)	Pilling et al. sex-combined	0.199856	208118		-0.0017882	0.00408097	0.69	0.43818	linear effect
rs3010240	5	72010139	72714312	A	C	Parental Longevity (combined parental age at death)	Pilling et al. sex-combined	0.210405	208118		0.00519218	0.00400799	0.19	1.29546	linear effect
rs3010275	5	72014761	72718934	T	G	Parental Longevity (combined parental age at death)	Pilling et al. sex-combined	0.209361	208118		0.00506709	0.00401679	0.2	1.26148	linear effect
rs72768351	5	74582374	75286549	A	G	Parental Longevity (combined parental age at death)	Pilling et al. sex-combined	0.018918	208118		-0.0065791	0.0124472	0.61	0.528561	linear effect
rs1423527	5	74602699	75306874	C	A	Parental Longevity (combined parental age at death)	Pilling et al. sex-combined	0.395556	208118		-0.00105655	0.00334647	0.74	0.315721	linear effect
rs35122945	5	74610293	75314468	A	C	Parental Longevity (combined parental age at death)	Pilling et al. sex-combined	0.068245	208118		0.0135356	0.00660224	0.044	2.05015	linear effect
rs115664150	5	74614142	75318317	C	T	Parental Longevity (combined parental age at death)	Pilling et al. sex-combined	0.064407	208118		0.00253539	0.00666852	0.72	0.380203	linear effect
rs75240579	5	74624484	75328659	C	T	Parental Longevity (combined parental age at death)	Pilling et al. sex-combined	0.048656	208118		-0.00343537	0.00761352	0.65	0.45122	linear effect
rs17244939	5	74631096	75335271	A	C	Parental Longevity (combined parental age at death)	Pilling et al. sex-combined	0.021695	208118		-0.00699529	0.0112207	0.52	0.623427	linear effect
rs115169875	5	74633264	75337439	G	A	Parental Longevity (combined parental age at death)	Pilling et al. sex-combined	0.027808	208118		-0.00493728	0.00994371	0.65	0.496523	linear effect
rs12916	5	74656539	75360714	T	C	Parental Longevity (combined parental age at death)	Pilling et al. sex-combined	0.39924	208118		-0.00264776	0.00333792	0.43	0.793237	linear effect
rs151264833	5	74660755	75364930	C	G	Parental Longevity (combined parental age at death)	Pilling et al. sex-combined	0.026002	208118		-0.0226854	0.0103153	0.031	2.1992	linear effect
rs74695562	5	74675951	75380126	T	G	Parental Longevity (combined parental age at death)	Pilling et al. sex-combined	0.045946	208118		0.00107554	0.00787734	0.89	0.136536	linear effect
rs78587954	5	74677170	75381345	C	G	Parental Longevity (combined parental age at death)	Pilling et al. sex-combined	0.063907	208118		-0.0107856	0.0066919	0.11	1.61174	linear effect
rs144083983	5	74683306	75387481	C	T	Parental Longevity (combined parental age at death)	Pilling et al. sex-combined	0.078626	208118		-0.00286433	0.00619125	0.66	0.462642	linear effect
rs181668591	5	74689045	75393220	C	T	Parental Longevity (combined parental age at death)	Pilling et al. sex-combined	0.008667	208118		-0.0100543	0.0182144	0.57	0.551997	linear effect
rs180755046	5	74703989	75408164	C	A	Parental Longevity (combined parental age at death)	Pilling et al. sex-combined	0.022074	208118		-9.71488e-05	0.0115965	0.99	0.00837742	linear effect
rs151000110	5	74725216	75429391	G	A	Parental Longevity (combined parental age at death)	Pilling et al. sex-combined	0.058395	208118		-0.0112623	0.00705843	0.1	1.59558	linear effect
rs10077187	5	75197694	75901869	C	T	Parental Longevity (combined parental age at death)	Pilling et al. sex-combined	0.264019	208118		0.00123927	0.00370778	0.75	0.334235	linear effect
rs1525764	5	75202811	75906986	T	A	Parental Longevity (combined parental age at death)	Pilling et al. sex-combined	0.263934	208118		0.00100383	0.00370926	0.8	0.270628	linear effect
rs2859491	5	96249648	96913944	C	T	Parental Longevity (combined parental age at death)	Pilling et al. sex-combined	0.437691	208118		-0.00997502	0.00328887	0.0024	3.03296	linear effect
rs13189347	5	122828560	123492866	A	C	Parental Longevity (combined parental age at death)	Pilling et al. sex-combined	0.451305	208118		-0.00376794	0.00328226	0.24	1.14797	linear effect
rs6869845	5	122833703	123498009	T	C	Parental Longevity (combined parental age at death)	Pilling et al. sex-combined	0.450612	208118		-0.00369534	0.0032814	0.25	1.12615	linear effect
rs11745587	5	131796922	132461230	G	A	Parental Longevity (combined parental age at death)	Pilling et al. sex-combined	0.350763	208118		-0.00165116	0.00342402	0.61	0.482228	linear effect
rs2706381	5	131810619	132474927	C	T	Parental Longevity (combined parental age at death)	Pilling et al. sex-combined	0.186481	208118		-0.00143365	0.00421591	0.76	0.340057	linear effect
rs10037298	5	139567696	140188111	T	G	Parental Longevity (combined parental age at death)	Pilling et al. sex-combined	0.209068	208118		-0.00620342	0.00402291	0.13	1.54202	linear effect
rs11167778	5	141888881	142509316	C	T	Parental Longevity (combined parental age at death)	Pilling et al. sex-combined	0.107839	208118		0.000562234	0.00527826	0.92	0.106519	linear effect
rs9324885	5	141915302	142535737	G	A	Parental Longevity (combined parental age at death)	Pilling et al. sex-combined	0.108688	208118		0.000500377	0.00527926	0.94	0.0947817	linear effect
rs72799001	5	155870470	156443460	G	T	Parental Longevity (combined parental age at death)	Pilling et al. sex-combined	0.028532	208118		0.00301139	0.00997672	0.75	0.301842	linear effect
rs6882076	5	156390297	156963286	C	T	Parental Longevity (combined parental age at death)	Pilling et al. sex-combined	0.364518	208118		0.00314697	0.00339566	0.36	0.926762	linear effect
rs12657266	5	156396003	156968992	T	C	Parental Longevity (combined parental age at death)	Pilling et al. sex-combined	0.364434	208118		0.00323573	0.00339661	0.35	0.952635	linear effect
rs59408219	6	11850754	11850521	T	C	Parental Longevity (combined parental age at death)	Pilling et al. sex-combined	0.081157	208118		0.00554227	0.00599783	0.35	0.924046	linear effect
rs1569447	6	16114223	16113992	G	T	Parental Longevity (combined parental age at death)	Pilling et al. sex-combined	0.287908	208118		0.0034476	0.00363894	0.34	0.947419	linear effect
rs3757354	6	16127407	16127176	C	T	Parental Longevity (combined parental age at death)	Pilling et al. sex-combined	0.202539	208118		0.000773213	0.00406715	0.85	0.190112	linear effect
rs75580845	6	25578433	25578205	T	C	Parental Longevity (combined parental age at death)	Pilling et al. sex-combined	0.092815	208118		-0.0108149	0.0056734	0.057	1.90625	linear effect
rs80215559	6	25918225	25917997	T	C	Parental Longevity (combined parental age at death)	Pilling et al. sex-combined	0.077465	208118		-0.014795	0.00610667	0.016	2.42276	linear effect
rs1800562	6	26093141	26092913	G	A	Parental Longevity (combined parental age at death)	Pilling et al. sex-combined	0.078626	208118		-0.0150521	0.00606696	0.014	2.481	linear effect
rs13214703	6	27941387	27973609	T	C	Parental Longevity (combined parental age at death)	Pilling et al. sex-combined	0.091911	208118		-0.00431841	0.00564267	0.45	0.765313	linear effect
rs34979126	6	28449380	28481603	G	A	Parental Longevity (combined parental age at death)	Pilling et al. sex-combined	0.090721	208118		-0.00408612	0.00568314	0.48	0.71899	linear effect
rs62406584	6	29568082	29600305	G	A	Parental Longevity (combined parental age at death)	Pilling et al. sex-combined	0.053327	208118		0.00398041	0.00726724	0.61	0.54772	linear effect
rs2517671	6	29937977	29970200	A	G	Parental Longevity (combined parental age at death)	Pilling et al. sex-combined	0.418045	208118		-0.00270183	0.00330878	0.41	0.816564	linear effect
rs9378220	6	30077135	30109358	C	A	Parental Longevity (combined parental age at death)	Pilling et al. sex-combined	0.149666	208118		0.00724867	0.00457836	0.11	1.58325	linear effect
rs1265097	6	31106459	31138682	C	A	Parental Longevity (combined parental age at death)	Pilling et al. sex-combined	0.07975	208118		0.00676004	0.00602344	0.27	1.12229	linear effect
rs7774197	6	32046275	32078498	A	C	Parental Longevity (combined parental age at death)	Pilling et al. sex-combined	0.058808	208118		0.00138629	0.00694387	0.83	0.199642	linear effect
rs6689	6	32627700	32659923	A	G	Parental Longevity (combined parental age at death)	Pilling et al. sex-combined	0.187619	208118		0.00284159	0.00419136	0.49	0.677964	linear effect
rs3800461	6	34616322	34648545	G	C	Parental Longevity (combined parental age at death)	Pilling et al. sex-combined	0.11556	208118		-0.00515101	0.00511647	0.33	1.00675	linear effect
rs913499	6	37038432	37070656	G	A	Parental Longevity (combined parental age at death)	Pilling et al. sex-combined	0.491643	208118		-0.00235672	0.00327843	0.48	0.718856	linear effect
rs2395943	6	42940673	42972935	G	A	Parental Longevity (combined parental age at death)	Pilling et al. sex-combined	0.412213	208118		-0.00843911	0.00331667	0.011	2.54445	linear effect
rs9471987	6	42944140	42976402	G	A	Parental Longevity (combined parental age at death)	Pilling et al. sex-combined	0.459989	208118		-0.0091551	0.00327983	0.0051	2.79133	linear effect
rs17665178	6	52435243	52570445	C	G	Parental Longevity (combined parental age at death)	Pilling et al. sex-combined	0.296733	208118		0.00199262	0.00364772	0.6	0.546265	linear effect
rs7771469	6	52465835	52601037	G	A	Parental Longevity (combined parental age at death)	Pilling et al. sex-combined	0.461807	208118		-0.0045658	0.00328425	0.17	1.39021	linear effect
rs6458949	6	53508265	53643467	G	T	Parental Longevity (combined parental age at death)	Pilling et al. sex-combined	0.264852	208118		-0.00483787	0.00370015	0.18	1.30748	linear effect
rs12662589	6	53509035	53644237	G	C	Parental Longevity (combined parental age at death)	Pilling et al. sex-combined	0.263882	208118		-0.00525228	0.00371015	0.15	1.41565	linear effect
rs9496567	6	100602753	100154877	G	A	Parental Longevity (combined parental age at death)	Pilling et al. sex-combined	0.24257	208118		-0.00570144	0.00382884	0.14	1.48908	linear effect
rs62419249	6	101447338	100999462	G	A	Parental Longevity (combined parental age at death)	Pilling et al. sex-combined	0.494927	208118		-0.0043701	0.00328036	0.17	1.3322	linear effect
rs6568416	6	106357917	105910042	A	G	Parental Longevity (combined parental age at death)	Pilling et al. sex-combined	0.43761	208118		-0.00632521	0.00331037	0.059	1.91073	linear effect
rs4946713	6	106374015	105926140	C	A	Parental Longevity (combined parental age at death)	Pilling et al. sex-combined	0.456157	208118		0.0064577	0.00328822	0.052	1.96389	linear effect
rs11153143	6	109300661	108979458	C	T	Parental Longevity (combined parental age at death)	Pilling et al. sex-combined	0.12466	208118		0.00557986	0.00496309	0.29	1.12427	linear effect
rs1556857	6	116325559	116004396	T	C	Parental Longevity (combined parental age at death)	Pilling et al. sex-combined	0.423718	208118		0.00128819	0.00330458	0.72	0.38982	linear effect
rs1544155	6	116346394	116025231	C	A	Parental Longevity (combined parental age at death)	Pilling et al. sex-combined	0.421956	208118		0.00117051	0.00330783	0.75	0.35386	linear effect
rs9388498	6	126873423	126552277	G	T	Parental Longevity (combined parental age at death)	Pilling et al. sex-combined	0.186222	208118		-0.0011734	0.00432223	0.8	0.27148	linear effect
rs577721086	6	127440047	127118902	T	C	Parental Longevity (combined parental age at death)	Pilling et al. sex-combined	0.050593	208118		-0.00361486	0.00755423	0.62	0.478521	linear effect
rs9399137	6	135419018	135097880	T	C	Parental Longevity (combined parental age at death)	Pilling et al. sex-combined	0.258759	208118		0.00124383	0.00374513	0.7	0.332119	linear effect
rs35959442	6	135424179	135103041	C	G	Parental Longevity (combined parental age at death)	Pilling et al. sex-combined	0.272481	208118		0.00280872	0.00367058	0.42	0.765198	linear effect
rs62441842	6	139331131	139009994	A	G	Parental Longevity (combined parental age at death)	Pilling et al. sex-combined	0.182633	208118		0.00291329	0.00429089	0.52	0.678948	linear effect
rs72974722	6	139331419	139010282	A	C	Parental Longevity (combined parental age at death)	Pilling et al. sex-combined	0.18163	208118		0.00312308	0.00430245	0.49	0.725884	linear effect
rs679582	6	139831180	139510043	A	G	Parental Longevity (combined parental age at death)	Pilling et al. sex-combined	0.372072	208118		-0.000945129	0.00338172	0.78	0.279482	linear effect
rs3777402	6	160505312	160084280	G	C	Parental Longevity (combined parental age at death)	Pilling et al. sex-combined	0.016022	208118		-0.0392055	0.0130308	0.0026	3.00868	linear effect
rs10455872	6	161010118	160589086	A	G	Parental Longevity (combined parental age at death)	Pilling et al. sex-combined	0.080372	208118		-0.0395591	0.00602745	6.7e-11	6.56316	linear effect
rs148349043	6	161659369	161238337	C	G	Parental Longevity (combined parental age at death)	Pilling et al. sex-combined	0.013704	208118		-0.0307983	0.0150427	0.039	2.04739	linear effect
rs10236293	7	1032637	993001	G	A	Parental Longevity (combined parental age at death)	Pilling et al. sex-combined	0.208335	208118		0.00891515	0.00403678	0.028	2.20848	linear effect
rs10272002	7	1047615	1007979	A	G	Parental Longevity (combined parental age at death)	Pilling et al. sex-combined	0.213411	208118		0.00920056	0.0039924	0.02	2.30452	linear effect
rs55696093	7	21605973	21566355	A	G	Parental Longevity (combined parental age at death)	Pilling et al. sex-combined	0.219422	208118		-0.00204688	0.00395882	0.6	0.517043	linear effect
rs4722551	7	25991826	25952206	T	C	Parental Longevity (combined parental age at death)	Pilling et al. sex-combined	0.158931	208118		-0.00300004	0.00446761	0.52	0.671509	linear effect
rs12533280	7	36171953	36132343	C	T	Parental Longevity (combined parental age at death)	Pilling et al. sex-combined	0.184607	208118		-0.0064047	0.0042262	0.14	1.51547	linear effect
rs17725246	7	44581986	44542387	T	C	Parental Longevity (combined parental age at death)	Pilling et al. sex-combined	0.182393	208118		-0.00516743	0.0042345	0.23	1.22032	linear effect
rs2302429	7	75614777	75985459	G	A	Parental Longevity (combined parental age at death)	Pilling et al. sex-combined	0.183963	208118		-0.00273798	0.00421911	0.52	0.648947	linear effect
rs2302434	7	75630183	76000865	C	T	Parental Longevity (combined parental age at death)	Pilling et al. sex-combined	0.166872	208118		-0.00216269	0.00438754	0.63	0.492916	linear effect
rs1468615	7	87074964	87445648	T	C	Parental Longevity (combined parental age at death)	Pilling et al. sex-combined	0.178856	208118		0.00279937	0.00428411	0.51	0.653431	linear effect
rs112981905	7	87095609	87466293	G	T	Parental Longevity (combined parental age at death)	Pilling et al. sex-combined	0.180089	208118		0.00145511	0.00426397	0.73	0.341257	linear effect
rs6967728	7	97915637	98286325	G	A	Parental Longevity (combined parental age at death)	Pilling et al. sex-combined	0.185434	208118		-0.00190196	0.00420652	0.66	0.452146	linear effect
rs1015538	7	99626035	100028412	G	A	Parental Longevity (combined parental age at death)	Pilling et al. sex-combined	0.330958	208118		-0.00597972	0.00347434	0.082	1.72111	linear effect
rs221793	7	100280896	100683273	C	A	Parental Longevity (combined parental age at death)	Pilling et al. sex-combined	0.10269	208118		-0.00877649	0.00542458	0.099	1.61791	linear effect
rs564449	7	100321138	100723515	G	T	Parental Longevity (combined parental age at death)	Pilling et al. sex-combined	0.115468	208118		-0.00523801	0.00511751	0.3	1.02355	linear effect
rs61014091	7	106810107	107169662	A	C	Parental Longevity (combined parental age at death)	Pilling et al. sex-combined	0.204742	208118		0.00776523	0.00405139	0.059	1.91668	linear effect
rs12112877	7	106941324	107300879	T	C	Parental Longevity (combined parental age at death)	Pilling et al. sex-combined	0.292164	208118		-0.00589598	0.00360648	0.09	1.63483	linear effect
rs13241165	7	130432538	130747779	A	T	Parental Longevity (combined parental age at death)	Pilling et al. sex-combined	0.49415	208118		0.00433068	0.0032765	0.19	1.32174	linear effect
rs1838931	7	130455588	130770829	C	T	Parental Longevity (combined parental age at death)	Pilling et al. sex-combined	0.318789	208118		-0.001427	0.00351788	0.67	0.405642	linear effect
rs2936520	8	6580250	6722729	G	T	Parental Longevity (combined parental age at death)	Pilling et al. sex-combined	0.360541	208118		0.000721912	0.00341205	0.81	0.211577	linear effect
rs2928576	8	6600349	6742828	C	T	Parental Longevity (combined parental age at death)	Pilling et al. sex-combined	0.331029	208118		0.00136336	0.00348317	0.66	0.391414	linear effect
rs13256216	8	8577883	8720373	C	T	Parental Longevity (combined parental age at death)	Pilling et al. sex-combined	0.249755	208118		-0.00914328	0.00378948	0.016	2.41281	linear effect
rs9987289	8	9183358	9325848	G	A	Parental Longevity (combined parental age at death)	Pilling et al. sex-combined	0.0914486	208118		-0.00783671	0.00567398	0.19	1.38117	linear effect
rs62491176	8	9859913	10002403	T	C	Parental Longevity (combined parental age at death)	Pilling et al. sex-combined	0.139588	208118		-0.00717804	0.00474546	0.12	1.51261	linear effect
rs11250076	8	10647823	10790313	G	A	Parental Longevity (combined parental age at death)	Pilling et al. sex-combined	0.421454	208118		-0.012424	0.00331838	0.00022	3.744	linear effect
rs57356272	8	11797180	11939671	A	G	Parental Longevity (combined parental age at death)	Pilling et al. sex-combined	0.443166	208118		0.00605163	0.00329196	0.074	1.83831	linear effect
rs35246381	8	18272535	18415025	T	C	Parental Longevity (combined parental age at death)	Pilling et al. sex-combined	0.221431	208118		-0.0092415	0.00394216	0.018	2.34427	linear effect
rs1495741	8	18272881	18415371	A	G	Parental Longevity (combined parental age at death)	Pilling et al. sex-combined	0.221056	208118		-0.00960152	0.00394255	0.014	2.43536	linear effect
rs263	8	19812812	19955301	C	T	Parental Longevity (combined parental age at death)	Pilling et al. sex-combined	0.17296	208118		0.00968581	0.0043486	0.027	2.22734	linear effect
rs7835670	8	21937870	22080359	A	G	Parental Longevity (combined parental age at death)	Pilling et al. sex-combined	0.167206	208118		0.00511187	0.00437665	0.24	1.16799	linear effect
rs9298506	8	55437524	54524964	A	G	Parental Longevity (combined parental age at death)	Pilling et al. sex-combined	0.209885	208118		0.00103782	0.00401971	0.82	0.258183	linear effect
rs28503706	8	55441799	54529239	A	G	Parental Longevity (combined parental age at death)	Pilling et al. sex-combined	0.209829	208118		0.00108914	0.00401998	0.82	0.270932	linear effect
rs9297994	8	59392324	58479765	A	G	Parental Longevity (combined parental age at death)	Pilling et al. sex-combined	0.335794	208118		0.00491855	0.00346815	0.15	1.41821	linear effect
rs55825491	8	61436559	60524000	C	T	Parental Longevity (combined parental age at death)	Pilling et al. sex-combined	0.369009	208118		0.000121235	0.00339385	0.99	0.035722	linear effect
rs10094180	8	72471872	71559637	T	C	Parental Longevity (combined parental age at death)	Pilling et al. sex-combined	0.088571	208118		-0.000618187	0.00577018	0.9	0.107135	linear effect
rs12548461	8	74888857	73976622	C	G	Parental Longevity (combined parental age at death)	Pilling et al. sex-combined	0.319918	208118		0.00213441	0.00351281	0.55	0.607608	linear effect
rs62509311	8	74907295	73995060	A	T	Parental Longevity (combined parental age at death)	Pilling et al. sex-combined	0.28391	208118		0.00165138	0.00363546	0.65	0.454242	linear effect
rs2737245	8	116658583	115646356	G	T	Parental Longevity (combined parental age at death)	Pilling et al. sex-combined	0.281784	208118		0.00475303	0.00364561	0.19	1.30377	linear effect
rs2737265	8	116667634	115655407	A	G	Parental Longevity (combined parental age at death)	Pilling et al. sex-combined	0.283446	208118		0.00479885	0.00362975	0.18	1.32209	linear effect
rs28601761	8	126500031	125487789	C	G	Parental Longevity (combined parental age at death)	Pilling et al. sex-combined	0.420701	208118		0.0109276	0.00335423	0.0011	3.25786	linear effect
rs11787335	8	145044104	143969936	C	T	Parental Longevity (combined parental age at death)	Pilling et al. sex-combined	0.357912	208118		0.00161636	0.00342141	0.65	0.472425	linear effect
rs11786083	8	145050358	143976190	G	A	Parental Longevity (combined parental age at death)	Pilling et al. sex-combined	0.372585	208118		0.00301509	0.00340202	0.39	0.886265	linear effect
rs3780181	9	2640759	2640759	A	G	Parental Longevity (combined parental age at death)	Pilling et al. sex-combined	0.067086	208118		0.00636746	0.00657859	0.34	0.967906	linear effect
rs10962641	9	16849604	16849606	G	A	Parental Longevity (combined parental age at death)	Pilling et al. sex-combined	0.317268	208118		-0.00779943	0.00353486	0.027	2.20643	linear effect
rs12551960	9	19267440	19267442	C	T	Parental Longevity (combined parental age at death)	Pilling et al. sex-combined	0.077538	208118		0.00035842	0.00612188	0.91	0.0585474	linear effect
rs34150222	9	19313913	19313915	A	G	Parental Longevity (combined parental age at death)	Pilling et al. sex-combined	0.077828	208118		6.19224e-05	0.00610639	0.95	0.0101406	linear effect
rs10757272	9	22088260	22088261	C	T	Parental Longevity (combined parental age at death)	Pilling et al. sex-combined	0.484928	208118		-0.0204807	0.00327293	4.2e-10	6.2576	linear effect
rs10781295	9	78210326	75595410	T	C	Parental Longevity (combined parental age at death)	Pilling et al. sex-combined	0.342117	208118		0.00468586	0.00346698	0.18	1.35157	linear effect
rs7864568	9	78212428	75597512	G	A	Parental Longevity (combined parental age at death)	Pilling et al. sex-combined	0.305764	208118		0.00581136	0.00356788	0.1	1.6288	linear effect
rs1571791	9	78729213	76114297	C	T	Parental Longevity (combined parental age at death)	Pilling et al. sex-combined	0.384607	208118		-0.00153788	0.00337997	0.66	0.454998	linear effect
rs9410207	9	91404799	88789884	T	C	Parental Longevity (combined parental age at death)	Pilling et al. sex-combined	0.065064	208118		0.00120458	0.00664323	0.85	0.181324	linear effect
rs2740488	9	107661742	104899461	A	C	Parental Longevity (combined parental age at death)	Pilling et al. sex-combined	0.265273	208118		0.000408825	0.00371122	0.9	0.110159	linear effect
rs13289095	9	131466489	128704210	G	T	Parental Longevity (combined parental age at death)	Pilling et al. sex-combined	0.145238	208118		0.00328647	0.00465375	0.46	0.706198	linear effect
rs635634	9	136155000	133279427	C	T	Parental Longevity (combined parental age at death)	Pilling et al. sex-combined	0.18314	208118		-0.0155527	0.00423545	0.00032	3.67203	linear effect
rs13301660	9	139340802	136446350	C	T	Parental Longevity (combined parental age at death)	Pilling et al. sex-combined	0.274763	208118		-0.00133547	0.00365677	0.72	0.365205	linear effect
rs7903259	10	17259642	17217643	C	G	Parental Longevity (combined parental age at death)	Pilling et al. sex-combined	0.4159	208118		-0.000625456	0.00331696	0.85	0.188563	linear effect
rs10761750	10	65128619	63368859	G	A	Parental Longevity (combined parental age at death)	Pilling et al. sex-combined	0.473085	208118		0.00550077	0.0032818	0.085	1.67614	linear effect
rs17476364	10	71094504	69334748	T	C	Parental Longevity (combined parental age at death)	Pilling et al. sex-combined	0.109659	208118		-0.00201683	0.00524598	0.67	0.384452	linear effect
rs2068888	10	94839642	93079885	G	A	Parental Longevity (combined parental age at death)	Pilling et al. sex-combined	0.449363	208118		-2.56808e-05	0.00328949	0.97	0.00780692	linear effect
rs10883447	10	101903906	100144149	T	G	Parental Longevity (combined parental age at death)	Pilling et al. sex-combined	0.421787	208118		0.0039375	0.00331514	0.22	1.18773	linear effect
rs1129555	10	113910721	112150963	G	A	Parental Longevity (combined parental age at death)	Pilling et al. sex-combined	0.273182	208118		-0.000641354	0.00367576	0.87	0.174482	linear effect
rs2792751	10	113940329	112180571	C	T	Parental Longevity (combined parental age at death)	Pilling et al. sex-combined	0.272372	208118		-0.000324405	0.00367599	0.93	0.0882497	linear effect
rs7079542	10	115794898	114035139	A	G	Parental Longevity (combined parental age at death)	Pilling et al. sex-combined	0.128967	208118		-0.00341239	0.00488028	0.49	0.69922	linear effect
rs2301179	10	118404620	116645109	G	A	Parental Longevity (combined parental age at death)	Pilling et al. sex-combined	0.500641	208118		0.00612073	0.00327285	0.06	1.87015	linear effect
rs10794579	10	124686656	122927140	C	T	Parental Longevity (combined parental age at death)	Pilling et al. sex-combined	0.423686	208118		0.00370476	0.00331314	0.27	1.1182	linear effect
rs7904973	10	124693587	122934071	T	G	Parental Longevity (combined parental age at death)	Pilling et al. sex-combined	0.423567	208118		0.00374849	0.00331397	0.27	1.13112	linear effect
rs3824949	11	5701409	5680179	C	G	Parental Longevity (combined parental age at death)	Pilling et al. sex-combined	0.442039	208118		1.01972e-05	0.00329894	0.98	0.00309105	linear effect
rs4237722	11	18639363	18617816	C	T	Parental Longevity (combined parental age at death)	Pilling et al. sex-combined	0.24325	208118		0.00395466	0.00381197	0.28	1.03743	linear effect
rs531603	11	32111418	32089872	A	G	Parental Longevity (combined parental age at death)	Pilling et al. sex-combined	0.153565	208118		-0.00500825	0.00455862	0.25	1.09863	linear effect
rs174537	11	61552680	61785208	G	T	Parental Longevity (combined parental age at death)	Pilling et al. sex-combined	0.347624	208118		0.00349979	0.00343877	0.31	1.01774	linear effect
rs174564	11	61588305	61820833	A	G	Parental Longevity (combined parental age at death)	Pilling et al. sex-combined	0.351253	208118		0.00345996	0.0034322	0.32	1.00809	linear effect
rs77631946	11	63688374	63920902	C	A	Parental Longevity (combined parental age at death)	Pilling et al. sex-combined	0.100604	208118		0.000801884	0.00565466	0.9	0.141809	linear effect
rs642803	11	65560620	65793149	C	T	Parental Longevity (combined parental age at death)	Pilling et al. sex-combined	0.465284	208118		0.00964644	0.00328649	0.0037	2.93518	linear effect
rs117777720	11	66196384	66428913	C	T	Parental Longevity (combined parental age at death)	Pilling et al. sex-combined	0.237976	208118		-0.00199418	0.00385132	0.62	0.517791	linear effect
rs74933537	11	66274958	66507487	A	C	Parental Longevity (combined parental age at death)	Pilling et al. sex-combined	0.245525	208118		-0.00372384	0.00382266	0.34	0.974149	linear effect
rs11226108	11	103870755	104000027	G	C	Parental Longevity (combined parental age at death)	Pilling et al. sex-combined	0.191782	208118		-0.00339504	0.00416688	0.41	0.814768	linear effect
rs964184	11	116648917	116778201	C	G	Parental Longevity (combined parental age at death)	Pilling et al. sex-combined	0.131875	208118		-0.0180245	0.00482755	0.0002	3.73367	linear effect
rs4639966	11	118573519	118702810	T	C	Parental Longevity (combined parental age at death)	Pilling et al. sex-combined	0.239465	208118		-0.00434962	0.00384045	0.26	1.13258	linear effect
rs3862606	11	121330087	121459378	A	G	Parental Longevity (combined parental age at death)	Pilling et al. sex-combined	0.445145	208118		-0.00231755	0.00331499	0.49	0.699112	linear effect
rs10790519	11	122535408	122664700	T	C	Parental Longevity (combined parental age at death)	Pilling et al. sex-combined	0.378525	208118		-0.0045133	0.00337707	0.18	1.33645	linear effect
rs112771035	11	126225876	126355981	C	G	Parental Longevity (combined parental age at death)	Pilling et al. sex-combined	0.071967	208118		-1.86509e-05	0.00632368	0.98	0.00294937	linear effect
rs7928577	11	126227723	126357828	G	T	Parental Longevity (combined parental age at death)	Pilling et al. sex-combined	0.073126	208118		2.22818e-06	0.00627501	0.99	0.000355088	linear effect
rs34019521	12	618790	509624	G	C	Parental Longevity (combined parental age at death)	Pilling et al. sex-combined	0.262235	208118		-0.00530588	0.00373632	0.17	1.42008	linear effect
rs35882350	12	623129	513963	A	G	Parental Longevity (combined parental age at death)	Pilling et al. sex-combined	0.26303	208118		-0.00514624	0.00372051	0.18	1.38321	linear effect
rs4883201	12	9082581	8929985	A	G	Parental Longevity (combined parental age at death)	Pilling et al. sex-combined	0.102611	208118		-0.00933838	0.0053911	0.094	1.73218	linear effect
rs75667995	12	25409070	25256136	T	C	Parental Longevity (combined parental age at death)	Pilling et al. sex-combined	0.072118	208118		-0.00113071	0.0063264	0.87	0.178729	linear effect
rs2253736	12	40533337	40139535	A	C	Parental Longevity (combined parental age at death)	Pilling et al. sex-combined	0.080422	208118		-0.0053655	0.00602154	0.37	0.891051	linear effect
rs11175540	12	40586295	40192493	T	A	Parental Longevity (combined parental age at death)	Pilling et al. sex-combined	0.068972	208118		-0.00304876	0.00646778	0.63	0.471377	linear effect
rs76919525	12	50541733	50147950	A	T	Parental Longevity (combined parental age at death)	Pilling et al. sex-combined	0.340884	208118		0.00135413	0.00351718	0.71	0.385004	linear effect
rs2250751	12	51106178	50712395	G	A	Parental Longevity (combined parental age at death)	Pilling et al. sex-combined	0.346274	208118		0.0046416	0.00343587	0.18	1.35092	linear effect
rs2731434	12	51109875	50716092	C	T	Parental Longevity (combined parental age at death)	Pilling et al. sex-combined	0.34616	208118		0.00470195	0.00343591	0.18	1.36847	linear effect
rs7300192	12	51794043	51400259	G	A	Parental Longevity (combined parental age at death)	Pilling et al. sex-combined	0.361477	208118		-0.00711637	0.0033989	0.033	2.09373	linear effect
rs74090765	12	53792914	53399130	T	G	Parental Longevity (combined parental age at death)	Pilling et al. sex-combined	0.173713	208118		-0.00290478	0.0043168	0.51	0.672901	linear effect
rs10876451	12	53813424	53419640	A	C	Parental Longevity (combined parental age at death)	Pilling et al. sex-combined	0.17423	208118		-0.00284507	0.0043097	0.51	0.660155	linear effect
rs11172134	12	57645789	57252006	T	A	Parental Longevity (combined parental age at death)	Pilling et al. sex-combined	0.202793	208118		0.00789757	0.0040731	0.053	1.93896	linear effect
rs12313762	12	57692470	57298687	C	T	Parental Longevity (combined parental age at death)	Pilling et al. sex-combined	0.240864	208118		0.00954228	0.00381961	0.012	2.49823	linear effect
rs12306780	12	89921860	89528083	A	T	Parental Longevity (combined parental age at death)	Pilling et al. sex-combined	0.347215	208118		0.00844727	0.0034418	0.014	2.45432	linear effect
rs4760388	12	92802078	92408302	C	T	Parental Longevity (combined parental age at death)	Pilling et al. sex-combined	0.490289	208118		0.00423884	0.00327736	0.21	1.29337	linear effect
rs11837065	12	100859983	100466205	C	T	Parental Longevity (combined parental age at death)	Pilling et al. sex-combined	0.370304	208118		0.000627582	0.00341571	0.84	0.183734	linear effect
rs978458	12	102802239	102408461	C	T	Parental Longevity (combined parental age at death)	Pilling et al. sex-combined	0.259756	208118		-0.00297655	0.00372626	0.42	0.798804	linear effect
rs4964751	12	109159291	108765515	G	A	Parental Longevity (combined parental age at death)	Pilling et al. sex-combined	0.299001	208118		-0.000477073	0.00357114	0.92	0.133591	linear effect
rs11114055	12	109169137	108775361	T	C	Parental Longevity (combined parental age at death)	Pilling et al. sex-combined	0.302568	208118		-0.000601148	0.00356182	0.89	0.168776	linear effect
rs993965	12	111406373	110968569	T	A	Parental Longevity (combined parental age at death)	Pilling et al. sex-combined	0.485236	208118		-0.0139734	0.00328856	2e-05	4.24909	linear effect
rs55851737	12	111936838	111499034	T	C	Parental Longevity (combined parental age at death)	Pilling et al. sex-combined	0.207079	208118		0.0141977	0.00404047	0.00042	3.51387	linear effect
rs12423190	12	112909340	112471536	T	C	Parental Longevity (combined parental age at death)	Pilling et al. sex-combined	0.080648	208118		0.0121708	0.00600435	0.037	2.027	linear effect
rs1169288	12	121416650	120978847	A	C	Parental Longevity (combined parental age at death)	Pilling et al. sex-combined	0.314249	208118		-0.0105596	0.00354075	0.0026	2.98231	linear effect
rs2247139	12	122380274	121942368	G	A	Parental Longevity (combined parental age at death)	Pilling et al. sex-combined	0.124571	208118		0.00164255	0.00495257	0.74	0.331656	linear effect
rs28866344	12	123885484	123400937	G	A	Parental Longevity (combined parental age at death)	Pilling et al. sex-combined	0.0919139	208118		-0.00419895	0.00567569	0.44	0.739813	linear effect
rs12311848	12	124486851	124002304	A	G	Parental Longevity (combined parental age at death)	Pilling et al. sex-combined	0.332992	208118		0.00505913	0.00347247	0.15	1.45693	linear effect
rs2451322	12	124545515	124060968	A	G	Parental Longevity (combined parental age at death)	Pilling et al. sex-combined	0.405347	208118		-0.0032598	0.00333263	0.33	0.978146	linear effect
rs75588192	12	133048600	132472014	G	A	Parental Longevity (combined parental age at death)	Pilling et al. sex-combined	0.138291	208118		-0.0132339	0.00481939	0.0064	2.74597	linear effect
rs7327867	13	32968591	32394454	A	G	Parental Longevity (combined parental age at death)	Pilling et al. sex-combined	0.475227	208118		-0.00649715	0.0032731	0.048	1.98501	linear effect
rs7330899	13	95223400	94571146	G	A	Parental Longevity (combined parental age at death)	Pilling et al. sex-combined	0.253057	208118		-0.0110783	0.00375943	0.0032	2.9468	linear effect
rs4771674	13	111039070	110386723	G	A	Parental Longevity (combined parental age at death)	Pilling et al. sex-combined	0.376115	208118		-0.00509791	0.00338961	0.15	1.50398	linear effect
rs7140110	13	114544024	113841051	T	C	Parental Longevity (combined parental age at death)	Pilling et al. sex-combined	0.29674	208118		-0.0023216	0.00358439	0.51	0.647697	linear effect
rs6573778	14	24872209	24403003	C	T	Parental Longevity (combined parental age at death)	Pilling et al. sex-combined	0.481579	208118		-0.00255025	0.00328816	0.44	0.775586	linear effect
rs10141892	14	35184323	34715117	C	T	Parental Longevity (combined parental age at death)	Pilling et al. sex-combined	0.410299	208118		-0.00177575	0.00332573	0.6	0.533943	linear effect
rs12879147	14	64227596	63760878	G	A	Parental Longevity (combined parental age at death)	Pilling et al. sex-combined	0.117699	208118		0.00585834	0.00510191	0.25	1.14826	linear effect
rs12897637	14	64239351	63772633	T	C	Parental Longevity (combined parental age at death)	Pilling et al. sex-combined	0.158902	208118		0.000242141	0.0044929	0.97	0.0538941	linear effect
rs7157399	14	70846954	70380237	C	T	Parental Longevity (combined parental age at death)	Pilling et al. sex-combined	0.138595	208118		-0.00340319	0.00474611	0.46	0.717048	linear effect
rs11158871	14	71091142	70624425	C	T	Parental Longevity (combined parental age at death)	Pilling et al. sex-combined	0.307998	208118		0.000846847	0.00356094	0.85	0.237816	linear effect
rs17580	14	94847262	94380925	T	A	Parental Longevity (combined parental age at death)	Pilling et al. sex-combined	0.047658	208118		0.00555659	0.00769064	0.43	0.722513	linear effect
rs2413926	15	49336477	49044280	T	A	Parental Longevity (combined parental age at death)	Pilling et al. sex-combined	0.378104	208118		0.00571645	0.00337158	0.089	1.69548	linear effect
rs11639111	15	49749735	49457538	C	T	Parental Longevity (combined parental age at death)	Pilling et al. sex-combined	0.40616	208118		0.0046857	0.00334042	0.15	1.40273	linear effect
rs72749499	15	57295579	57003381	A	G	Parental Longevity (combined parental age at death)	Pilling et al. sex-combined	0.072318	208118		0.000618614	0.00631986	0.96	0.0978841	linear effect
rs588136	15	58730498	58438299	T	C	Parental Longevity (combined parental age at death)	Pilling et al. sex-combined	0.212517	208118		0.00113516	0.00401711	0.78	0.282581	linear effect
rs11636087	15	63788267	63496068	T	C	Parental Longevity (combined parental age at death)	Pilling et al. sex-combined	0.293024	208118		-0.0102306	0.00363991	0.0045	2.81067	linear effect
rs2290572	15	75130573	74838232	G	A	Parental Longevity (combined parental age at death)	Pilling et al. sex-combined	0.368595	208118		0.00304871	0.00339485	0.36	0.89804	linear effect
rs57900082	16	11679101	11585245	A	G	Parental Longevity (combined parental age at death)	Pilling et al. sex-combined	0.171412	208118		-0.00786862	0.00435494	0.074	1.80683	linear effect
rs1870293	16	30970941	30959620	C	T	Parental Longevity (combined parental age at death)	Pilling et al. sex-combined	0.366784	208118		-0.00714763	0.00339247	0.04	2.10691	linear effect
rs2199036	16	31006972	30995651	C	T	Parental Longevity (combined parental age at death)	Pilling et al. sex-combined	0.372367	208118		-0.00627486	0.00338337	0.072	1.85462	linear effect
rs247617	16	56990716	56956804	C	A	Parental Longevity (combined parental age at death)	Pilling et al. sex-combined	0.323515	208118		0.0112881	0.00349961	0.0012	3.22553	linear effect
rs183130	16	56991363	56957451	C	T	Parental Longevity (combined parental age at death)	Pilling et al. sex-combined	0.324028	208118		0.011406	0.00349711	0.001	3.26155	linear effect
rs79206176	16	70791349	70757446	C	A	Parental Longevity (combined parental age at death)	Pilling et al. sex-combined	0.085458	208118		-0.00352994	0.00609832	0.59	0.578838	linear effect
rs2434885	16	71583859	71549956	C	T	Parental Longevity (combined parental age at death)	Pilling et al. sex-combined	0.200753	208118		0.00411899	0.00410841	0.31	1.00258	linear effect
rs34042070	16	72101525	72067626	C	G	Parental Longevity (combined parental age at death)	Pilling et al. sex-combined	0.186233	208118		-0.0124674	0.00422308	0.0034	2.95221	linear effect
rs35449889	16	72624210	72590311	G	T	Parental Longevity (combined parental age at death)	Pilling et al. sex-combined	0.073104	208118		-0.0215542	0.0063917	0.00078	3.37222	linear effect
rs4782568	16	83980529	83946924	C	G	Parental Longevity (combined parental age at death)	Pilling et al. sex-combined	0.452456	208118		-0.007123	0.00330525	0.033	2.15506	linear effect
rs74035509	16	88567333	88500925	C	T	Parental Longevity (combined parental age at death)	Pilling et al. sex-combined	0.078617	208118		-0.00498339	0.00613371	0.4	0.812459	linear effect
rs34460487	17	4685228	4781933	G	A	Parental Longevity (combined parental age at death)	Pilling et al. sex-combined	0.34719	208118		-0.00125262	0.00344736	0.73	0.363356	linear effect
rs55714927	17	7080316	7176997	C	T	Parental Longevity (combined parental age at death)	Pilling et al. sex-combined	0.191394	208118		0.00405082	0.00416838	0.33	0.971797	linear effect
rs2270445	17	8219478	8316160	A	G	Parental Longevity (combined parental age at death)	Pilling et al. sex-combined	0.487489	208118		-0.00323452	0.00329784	0.34	0.9808	linear effect
rs28811342	17	18125845	18222531	T	C	Parental Longevity (combined parental age at death)	Pilling et al. sex-combined	0.189044	208118		0.00605513	0.00418472	0.15	1.44696	linear effect
rs704	17	26694861	28367840	G	A	Parental Longevity (combined parental age at death)	Pilling et al. sex-combined	0.475383	208118		-0.00240363	0.00327069	0.47	0.7349	linear effect
rs57529153	17	27011560	28684542	T	A	Parental Longevity (combined parental age at death)	Pilling et al. sex-combined	0.086196	208118		-0.00444434	0.00581952	0.44	0.763695	linear effect
rs56336338	17	27645258	29318240	G	A	Parental Longevity (combined parental age at death)	Pilling et al. sex-combined	0.141048	208118		0.000964169	0.00473144	0.84	0.203779	linear effect
rs12945708	17	29398008	31070990	C	T	Parental Longevity (combined parental age at death)	Pilling et al. sex-combined	0.297772	208118		-0.00328979	0.00359611	0.38	0.914819	linear effect
rs4494610	17	29429555	31102537	G	A	Parental Longevity (combined parental age at death)	Pilling et al. sex-combined	0.301994	208118		-0.00234905	0.00356762	0.54	0.658436	linear effect
rs12603290	17	45650196	47572830	C	T	Parental Longevity (combined parental age at death)	Pilling et al. sex-combined	0.485019	208118		-0.00532906	0.00327462	0.096	1.62738	linear effect
rs8072100	17	45674687	47597321	T	A	Parental Longevity (combined parental age at death)	Pilling et al. sex-combined	0.484867	208118		-0.00525521	0.00327421	0.1	1.60503	linear effect
rs7225635	17	46645325	48567963	A	G	Parental Longevity (combined parental age at death)	Pilling et al. sex-combined	0.343115	208118		-0.000582904	0.00345415	0.86	0.168755	linear effect
rs2288278	17	46661292	48583930	A	G	Parental Longevity (combined parental age at death)	Pilling et al. sex-combined	0.342003	208118		-0.00187634	0.00344506	0.58	0.544647	linear effect
rs9332408	17	65108987	67112871	T	C	Parental Longevity (combined parental age at death)	Pilling et al. sex-combined	0.460021	208118		-0.00218135	0.00328465	0.55	0.664104	linear effect
rs78186330	17	66004715	68008599	G	A	Parental Longevity (combined parental age at death)	Pilling et al. sex-combined	0.2088	208118		-0.0103476	0.0040322	0.011	2.56624	linear effect
rs75910690	17	67668868	69672727	C	T	Parental Longevity (combined parental age at death)	Pilling et al. sex-combined	0.03258	208118		0.00649536	0.00921956	0.46	0.70452	linear effect
rs7209235	17	73759552	75763471	A	G	Parental Longevity (combined parental age at death)	Pilling et al. sex-combined	0.298005	208118		0.000650459	0.00360207	0.82	0.180579	linear effect
rs11657987	17	76387363	78391282	G	T	Parental Longevity (combined parental age at death)	Pilling et al. sex-combined	0.495444	208118		-0.00373488	0.00330882	0.26	1.12876	linear effect
rs2840354	18	9545961	9545963	C	T	Parental Longevity (combined parental age at death)	Pilling et al. sex-combined	0.200403	208118		-0.00184592	0.00409913	0.67	0.45032	linear effect
rs80204526	18	47066144	49539774	C	A	Parental Longevity (combined parental age at death)	Pilling et al. sex-combined	0.011264	208118		0.0096615	0.0157223	0.53	0.614509	linear effect
rs77960347	18	47109955	49583585	A	G	Parental Longevity (combined parental age at death)	Pilling et al. sex-combined	0.013184	208118		0.0123335	0.0143441	0.38	0.859831	linear effect
rs4807570	19	1123652	1123653	G	A	Parental Longevity (combined parental age at death)	Pilling et al. sex-combined	0.201319	208118		0.00297792	0.0040826	0.46	0.729418	linear effect
rs1736177	19	2791624	2791626	C	T	Parental Longevity (combined parental age at death)	Pilling et al. sex-combined	0.29294	208118		-0.00485873	0.00359889	0.19	1.35006	linear effect
rs34054295	19	4478062	4478065	G	A	Parental Longevity (combined parental age at death)	Pilling et al. sex-combined	0.380282	208118		-0.00206093	0.00337573	0.52	0.610514	linear effect
rs571497	19	7827830	7762944	G	A	Parental Longevity (combined parental age at death)	Pilling et al. sex-combined	0.153562	208118		0.00177817	0.0045916	0.69	0.387266	linear effect
rs11542916	19	10694720	10584044	G	A	Parental Longevity (combined parental age at death)	Pilling et al. sex-combined	0.064298	208118		0.000852687	0.00665728	0.88	0.128083	linear effect
rs73015024	19	11197598	11086922	G	T	Parental Longevity (combined parental age at death)	Pilling et al. sex-combined	0.117847	208118		0.0105754	0.00507987	0.038	2.08182	linear effect
rs660247	19	15796507	15685697	G	A	Parental Longevity (combined parental age at death)	Pilling et al. sex-combined	0.476934	208118		0.00402489	0.00328369	0.21	1.22572	linear effect
rs4808766	19	18335715	18224905	G	C	Parental Longevity (combined parental age at death)	Pilling et al. sex-combined	0.273357	208118		0.00574544	0.00368404	0.12	1.55955	linear effect
rs58542926	19	19379549	19268740	C	T	Parental Longevity (combined parental age at death)	Pilling et al. sex-combined	0.074914	208118		-0.0083751	0.00622957	0.18	1.34441	linear effect
rs8107974	19	19388500	19277691	A	T	Parental Longevity (combined parental age at death)	Pilling et al. sex-combined	0.075817	208118		-0.00865902	0.00620049	0.17	1.39651	linear effect
rs75916629	19	20213781	20102972	A	G	Parental Longevity (combined parental age at death)	Pilling et al. sex-combined	0.025067	208118		-0.0144421	0.0109227	0.18	1.32221	linear effect
rs187551406	19	20737538	20554732	C	T	Parental Longevity (combined parental age at death)	Pilling et al. sex-combined	0.024048	208118		0.00529957	0.0110026	0.64	0.481665	linear effect
rs147791730	19	33864260	33373354	G	A	Parental Longevity (combined parental age at death)	Pilling et al. sex-combined	0.028312	208118		-0.0218134	0.00990701	0.028	2.20181	linear effect
rs2316205	19	41346768	40840863	T	C	Parental Longevity (combined parental age at death)	Pilling et al. sex-combined	0.495338	208118		-0.00474025	0.00328219	0.15	1.44423	linear effect
rs76989105	19	44388711	43884559	G	C	Parental Longevity (combined parental age at death)	Pilling et al. sex-combined	0.012804	208118		0.0179943	0.0150754	0.22	1.19362	linear effect
rs62116778	19	44894070	44389907	G	T	Parental Longevity (combined parental age at death)	Pilling et al. sex-combined	0.039384	208118		0.00981564	0.00841507	0.25	1.16644	linear effect
rs7412	19	45412079	44908822	C	T	Parental Longevity (combined parental age at death)	Pilling et al. sex-combined	0.079933	208118		0.0308353	0.00603186	3.8e-07	5.11207	linear effect
rs7255743	19	46018119	45514861	G	A	Parental Longevity (combined parental age at death)	Pilling et al. sex-combined	0.016309	208118		0.021154	0.0132778	0.11	1.59319	linear effect
rs3764613	19	46896217	46392960	G	A	Parental Longevity (combined parental age at death)	Pilling et al. sex-combined	0.425623	208118		-0.00129297	0.0033097	0.69	0.390661	linear effect
rs281377	19	49206603	48703346	C	T	Parental Longevity (combined parental age at death)	Pilling et al. sex-combined	0.428964	208118		0.00872985	0.00330033	0.0069	2.64514	linear effect
rs10406304	19	57010947	56499578	G	T	Parental Longevity (combined parental age at death)	Pilling et al. sex-combined	0.274082	208118		0.00145495	0.003675	0.69	0.395905	linear effect
rs35081008	19	58662235	58150868	C	T	Parental Longevity (combined parental age at death)	Pilling et al. sex-combined	0.146552	208118		0.00420663	0.00464743	0.35	0.905152	linear effect
rs73075609	20	5580789	5600143	C	T	Parental Longevity (combined parental age at death)	Pilling et al. sex-combined	0.026995	208118		-0.0241839	0.0101631	0.015	2.37958	linear effect
rs438568	20	12958687	12978039	G	A	Parental Longevity (combined parental age at death)	Pilling et al. sex-combined	0.39165	208118		0.0015198	0.0033556	0.68	0.452915	linear effect
rs2618566	20	17844684	17864040	T	G	Parental Longevity (combined parental age at death)	Pilling et al. sex-combined	0.339541	208118		-0.00492308	0.00345495	0.16	1.42494	linear effect
rs1044573	20	25206654	25226018	A	G	Parental Longevity (combined parental age at death)	Pilling et al. sex-combined	0.493465	208118		-0.00336022	0.0032744	0.32	1.02621	linear effect
rs2104417	20	34127871	35540122	G	A	Parental Longevity (combined parental age at death)	Pilling et al. sex-combined	0.132006	208118		-0.00244089	0.00484318	0.63	0.503985	linear effect
rs7261820	20	34160840	35572918	G	A	Parental Longevity (combined parental age at death)	Pilling et al. sex-combined	0.138191	208118		-0.00376543	0.00475583	0.43	0.79175	linear effect
rs6119704	20	34768194	36180272	C	G	Parental Longevity (combined parental age at death)	Pilling et al. sex-combined	0.040159	208118		0.000899265	0.00837188	0.87	0.107415	linear effect
rs1883711	20	39179822	40551182	G	C	Parental Longevity (combined parental age at death)	Pilling et al. sex-combined	0.031142	208118		-0.00430975	0.00959644	0.69	0.449099	linear effect
rs6102287	20	39744650	41116010	A	G	Parental Longevity (combined parental age at death)	Pilling et al. sex-combined	0.475814	208118		-0.00765978	0.00327618	0.022	2.33802	linear effect
rs56275254	20	40253910	41625271	A	G	Parental Longevity (combined parental age at death)	Pilling et al. sex-combined	0.061071	208118		-0.00854004	0.00683925	0.23	1.24868	linear effect
rs6016590	20	40265082	41636443	A	G	Parental Longevity (combined parental age at death)	Pilling et al. sex-combined	0.481271	208118		0.00159905	0.00331766	0.62	0.481981	linear effect
rs58847685	20	44544947	45916308	T	C	Parental Longevity (combined parental age at death)	Pilling et al. sex-combined	0.189124	208118		0.00561503	0.0041786	0.17	1.34376	linear effect
rs3843763	20	44548193	45919554	C	T	Parental Longevity (combined parental age at death)	Pilling et al. sex-combined	0.265192	208118		-0.00748357	0.00371021	0.043	2.01702	linear effect
rs6019547	20	47561091	48944554	G	A	Parental Longevity (combined parental age at death)	Pilling et al. sex-combined	0.322755	208118		1.28611e-05	0.00350095	0.99	0.0036736	linear effect
rs2295027	20	47582884	48966347	G	A	Parental Longevity (combined parental age at death)	Pilling et al. sex-combined	0.322914	208118		5.27996e-05	0.00349991	0.98	0.015086	linear effect
rs6090040	20	62692060	64060707	C	A	Parental Longevity (combined parental age at death)	Pilling et al. sex-combined	0.48011	208118		-0.00431969	0.00329263	0.18	1.31193	linear effect
rs2833487	21	33087863	31715550	A	G	Parental Longevity (combined parental age at death)	Pilling et al. sex-combined	0.044976	208118		0.0102923	0.00789051	0.19	1.30439	linear effect
rs1963676	21	40709960	39338034	T	C	Parental Longevity (combined parental age at death)	Pilling et al. sex-combined	0.435906	208118		0.00503723	0.00330888	0.14	1.52234	linear effect
rs5746498	22	18435794	17953028	T	C	Parental Longevity (combined parental age at death)	Pilling et al. sex-combined	0.239235	208118		-0.00123298	0.0038886	0.76	0.317076	linear effect
rs5998509	22	21917479	21563190	C	T	Parental Longevity (combined parental age at death)	Pilling et al. sex-combined	0.188086	208118		0.00385165	0.00417917	0.36	0.92163	linear effect
rs132646	22	36550067	36154019	C	T	Parental Longevity (combined parental age at death)	Pilling et al. sex-combined	0.171073	208118		0.00241563	0.00434562	0.65	0.555877	linear effect
rs138335	22	41227086	40831082	G	C	Parental Longevity (combined parental age at death)	Pilling et al. sex-combined	0.341442	208118		0.00118488	0.00346388	0.75	0.342067	linear effect
rs138352	22	41268925	40872921	G	T	Parental Longevity (combined parental age at death)	Pilling et al. sex-combined	0.341351	208118		0.00145425	0.00346247	0.69	0.420004	linear effect
rs3747207	22	44324855	43928975	G	A	Parental Longevity (combined parental age at death)	Pilling et al. sex-combined	0.213911	208118		0.00923632	0.00398597	0.02	2.31721	linear effect
rs4253762	22	46622566	46226669	A	G	Parental Longevity (combined parental age at death)	Pilling et al. sex-combined	0.110614	208118		-0.0104656	0.00522039	0.046	2.00475	linear effect
rs9616822	22	50840573	50402144	G	A	Parental Longevity (combined parental age at death)	Pilling et al. sex-combined	0.350523	208118		-0.00188473	0.00343332	0.58	0.548953	linear effect

### Sheet: S4_MRratio
exposure	outcome	beta	se	pval	pval_adj	FStat
PCSK9 protein levels - all	Breast Cancer Survival - females - Morra et al.	1.7583	0.981233	0.0731444	0.175546	63.7071
PCSK9 protein levels - all	Breast Cancer Survival - females - Mei at al.	13.3895	3.66997	0.000263879	0.00121074	63.7071
PCSK9 protein levels - all	Breast Cancer - females	-0.577172	0.392617	0.141544	0.283088	63.7071
PCSK9 protein levels - all	Parental Longevity - all	0.0446882	0.142848	0.754405	0.956852	63.7071
PCSK9 protein levels - all	Coronary Artery Disease - females	-0.062046	0.479116	0.896961	0.956852	63.7071
PCSK9 protein levels - all	Coronary Artery Disease - all	0.794297	0.241326	0.000996952	0.00409275	63.7071
PCSK9 protein levels - all	Breast Cancer Survival - females - FinnGen	0.429463	3.70636	0.907754	0.956852	63.7071
PCSK9 protein levels - all	Breast Cancer Survival - females - FinnGen - recessive SNP effect	-2.04426	12.0357	0.865128	0.956852	63.7071
PCSK9 protein levels - females	Breast Cancer Survival - females - Morra et al.	2.3673	1.41442	0.0941908	0.20408	16.3261
PCSK9 protein levels - females	Breast Cancer Survival - females - Mei at al.	18.0271	6.26249	0.0039946	0.0132587	16.3261
PCSK9 protein levels - females	Breast Cancer - females	-0.777082	0.554013	0.160724	0.302083	16.3261
PCSK9 protein levels - females	Parental Longevity - all	0.0601664	0.192754	0.754933	0.956852	16.3261
PCSK9 protein levels - females	Coronary Artery Disease - females	-0.0835363	0.645309	0.897	0.956852	16.3261
PCSK9 protein levels - females	Coronary Artery Disease - all	1.06941	0.397071	0.00707607	0.0216444	16.3261
PCSK9 protein levels - females	Breast Cancer Survival - females - FinnGen	0.578212	4.99163	0.907782	0.956852	16.3261
PCSK9 protein levels - females	Breast Cancer Survival - females - FinnGen - recessive SNP effect	-2.75232	16.215	0.865216	0.956852	16.3261
PCSK9 gene expression - Spleen	Breast Cancer Survival - females - Morra et al.	0.187078	0.109996	0.0889862	0.19837	20.0097
PCSK9 gene expression - Spleen	Breast Cancer Survival - females - Mei at al.	1.42461	0.471211	0.00250043	0.00907132	20.0097
PCSK9 gene expression - Spleen	Breast Cancer - females	-0.0614094	0.0432929	0.156055	0.299107	20.0097
PCSK9 gene expression - Spleen	Parental Longevity - all	0.0047547	0.0152241	0.754803	0.956852	20.0097
PCSK9 gene expression - Spleen	Coronary Artery Disease - females	-0.00660151	0.0509912	0.896991	0.956852	20.0097
PCSK9 gene expression - Spleen	Coronary Artery Disease - all	0.0845109	0.0300683	0.0049444	0.0157414	20.0097
PCSK9 gene expression - Spleen	Breast Cancer Survival - females - FinnGen	0.0456936	0.394437	0.907775	0.956852	20.0097
PCSK9 gene expression - Spleen	Breast Cancer Survival - females - FinnGen - recessive SNP effect	-0.217504	1.28119	0.865194	0.956852	20.0097
PCSK9 gene expression - Esophagus - Muscularis	Breast Cancer Survival - females - Morra et al.	0.213856	0.12625	0.0902837	0.19837	18.945
PCSK9 gene expression - Esophagus - Muscularis	Breast Cancer Survival - females - Mei at al.	1.62852	0.545528	0.00283379	0.0100471	18.945
PCSK9 gene expression - Esophagus - Muscularis	Breast Cancer - females	-0.0701993	0.0496293	0.157223	0.299107	18.945
PCSK9 gene expression - Esophagus - Muscularis	Parental Longevity - all	0.00543527	0.0174056	0.754835	0.956852	18.945
PCSK9 gene expression - Esophagus - Muscularis	Coronary Artery Disease - females	-0.00754643	0.0582913	0.896993	0.956852	18.945
PCSK9 gene expression - Esophagus - Muscularis	Coronary Artery Disease - all	0.0966074	0.0347513	0.0054365	0.0169619	18.945
PCSK9 gene expression - Esophagus - Muscularis	Breast Cancer Survival - females - FinnGen	0.052234	0.450904	0.907777	0.956852	18.945
PCSK9 gene expression - Esophagus - Muscularis	Breast Cancer Survival - females - FinnGen - recessive SNP effect	-0.248636	1.46464	0.865199	0.956852	18.945
LDL-C levels - females	Breast Cancer Survival - females - Morra et al.	1.43577	0.787802	0.0683781	0.169317	187.473
LDL-C levels - females	Breast Cancer Survival - females - Mei at al.	10.9335	2.78244	8.51371e-05	0.000423294	187.473
LDL-C levels - females	Breast Cancer - females	-0.471301	0.316989	0.137066	0.277691	187.473
LDL-C levels - females	Parental Longevity - all	0.0364911	0.116587	0.754284	0.956852	187.473
LDL-C levels - females	Coronary Artery Disease - females	-0.0506649	0.391198	0.896952	0.956852	187.473
LDL-C levels - females	Coronary Artery Disease - all	0.648599	0.185669	0.000477084	0.00206737	187.473
LDL-C levels - females	Breast Cancer Survival - females - FinnGen	0.350686	3.02629	0.907748	0.956852	187.473
LDL-C levels - females	Breast Cancer Survival - females - FinnGen - recessive SNP effect	-1.66928	9.8265	0.865108	0.956852	187.473
LDL-C levels - all	Breast Cancer Survival - females - Morra et al.	1.34671	0.735067	0.0669373	0.168423	456.357
LDL-C levels - all	Breast Cancer Survival - females - Mei at al.	10.2553	2.54573	5.61531e-05	0.000291996	456.357
LDL-C levels - all	Breast Cancer - females	-0.442066	0.296291	0.135699	0.277691	456.357
LDL-C levels - all	Parental Longevity - all	0.0342275	0.109338	0.754248	0.956852	456.357
LDL-C levels - all	Coronary Artery Disease - females	-0.0475221	0.366922	0.89695	0.956852	456.357
LDL-C levels - all	Coronary Artery Disease - all	0.608366	0.17078	0.000367644	0.00163864	456.357
LDL-C levels - all	Breast Cancer Survival - females - FinnGen	0.328933	2.83851	0.907746	0.956852	456.357
LDL-C levels - all	Breast Cancer Survival - females - FinnGen - recessive SNP effect	-1.56574	9.21654	0.865102	0.956852	456.357

### Sheet: S5_MRIVW
exposure	outcome	nSNPs	method	beta	se	pval	pval_adj	FStat	Q	pval_Q
PCSK9 protein levels - all	Breast Cancer Survival - females - Morra et al.	4	MR-IVW	-0.204936	0.191939	0.28565	0.524251	310.62	0.524353	0.913509
PCSK9 protein levels - all	Breast Cancer - females	4	MR-IVW	-0.0135682	0.0938821	0.885087	0.956852	310.62	5.86297	0.118471
PCSK9 protein levels - all	Parental Longevity - all	4	MR-IVW	-0.0963362	0.0295719	0.00112324	0.00438064	310.62	0.606058	0.895044
PCSK9 protein levels - all	Coronary Artery Disease - females	4	MR-IVW	0.484507	0.11378	2.06025e-05	0.000123615	310.62	0.834216	0.841267
PCSK9 protein levels - all	Coronary Artery Disease - all	4	MR-IVW	0.70461	0.0764268	2.98739e-20	5.17815e-19	310.62	6.76682	0.0797132
PCSK9 protein levels - all	Breast Cancer Survival - females - FinnGen	4	MR-IVW	-0.36534	0.610056	0.549264	0.858504	310.62	0.316826	0.956833
PCSK9 protein levels - females	Breast Cancer Survival - females - Morra et al.	4	MR-IVW	-0.216528	0.20771	0.297201	0.532912	120.481	0.577654	0.901528
PCSK9 protein levels - females	Breast Cancer - females	4	MR-IVW	-0.0031171	0.100375	0.975226	0.975226	120.481	5.90189	0.116482
PCSK9 protein levels - females	Parental Longevity - all	4	MR-IVW	-0.102855	0.0318862	0.00125667	0.00478149	120.481	0.813477	0.846241
PCSK9 protein levels - females	Coronary Artery Disease - females	4	MR-IVW	0.528257	0.124412	2.17602e-05	0.000125726	120.481	0.938309	0.816174
PCSK9 protein levels - females	Coronary Artery Disease - all	4	MR-IVW	0.758227	0.111584	1.08213e-11	1.12541e-10	120.481	12.1094	0.00701777
PCSK9 protein levels - females	Breast Cancer Survival - females - FinnGen	4	MR-IVW	-0.397246	0.648652	0.540261	0.858504	120.481	0.300407	0.959952
PCSK9 gene expression - Adipose - Visceral (Omentum)	Breast Cancer Survival - females - Morra et al.	1	MR-ratio	-0.0266446	0.0327217	0.415485	0.705737	165.767
PCSK9 gene expression - Adipose - Visceral (Omentum)	Breast Cancer - females	1	MR-ratio	-0.0316554	0.0168326	0.0600261	0.153509	165.767
PCSK9 gene expression - Adipose - Visceral (Omentum)	Parental Longevity - all	1	MR-ratio	-0.00277738	0.00619374	0.653852	0.956852	165.767
PCSK9 gene expression - Adipose - Visceral (Omentum)	Coronary Artery Disease - females	1	MR-ratio	0.0688291	0.0210932	0.00110205	0.00438064	165.767
PCSK9 gene expression - Adipose - Visceral (Omentum)	Coronary Artery Disease - all	1	MR-ratio	0.048372	0.0099193	1.07956e-06	8.77889e-06	165.767
PCSK9 gene expression - Adipose - Visceral (Omentum)	Breast Cancer Survival - females - FinnGen	1	MR-ratio	-0.0445567	0.158644	0.778818	0.956852	165.767
PCSK9 gene expression - Brain - Cerebellar Hemisphere	Breast Cancer Survival - females - Morra et al.	1	MR-ratio	0.0141713	0.0482607	0.769033	0.956852	82.7924
PCSK9 gene expression - Brain - Cerebellar Hemisphere	Breast Cancer - females	1	MR-ratio	-0.0140568	0.0208541	0.500276	0.812949	82.7924
PCSK9 gene expression - Brain - Cerebellar Hemisphere	Parental Longevity - all	1	MR-ratio	-0.00628958	0.0071882	0.381582	0.661408	82.7924
PCSK9 gene expression - Brain - Cerebellar Hemisphere	Coronary Artery Disease - females	1	MR-ratio	0.0441788	0.0248745	0.0757216	0.176307	82.7924
PCSK9 gene expression - Brain - Cerebellar Hemisphere	Coronary Artery Disease - all	1	MR-ratio	0.0284141	0.0115477	0.0138712	0.0408284	82.7924
PCSK9 gene expression - Brain - Cerebellar Hemisphere	Breast Cancer Survival - females - FinnGen	1	MR-ratio	0.0786012	0.205749	0.702443	0.956852	82.7924
PCSK9 gene expression - Brain - Cerebellum	Breast Cancer Survival - females - Morra et al.	1	MR-ratio	0.010599	0.0360934	0.769021	0.956852	92.2522
PCSK9 gene expression - Brain - Cerebellum	Breast Cancer - females	1	MR-ratio	-0.0105134	0.0155929	0.500156	0.812949	92.2522
PCSK9 gene expression - Brain - Cerebellum	Parental Longevity - all	1	MR-ratio	-0.00470412	0.00537368	0.381356	0.661408	92.2522
PCSK9 gene expression - Brain - Cerebellum	Coronary Artery Disease - females	1	MR-ratio	0.0330424	0.0185678	0.0751499	0.176307	92.2522
PCSK9 gene expression - Brain - Cerebellum	Coronary Artery Disease - all	1	MR-ratio	0.0212516	0.00860437	0.0135166	0.0405498	92.2522
PCSK9 gene expression - Brain - Cerebellum	Breast Cancer Survival - females - FinnGen	1	MR-ratio	0.0587877	0.153871	0.702418	0.956852	92.2522
PCSK9 gene expression - Lung	Breast Cancer Survival - females - Morra et al.	1	MR-ratio	-0.0618413	0.0657857	0.347196	0.615484	112.9
PCSK9 gene expression - Lung	Breast Cancer - females	1	MR-ratio	0.00113832	0.0340836	0.973357	0.975226	112.9
PCSK9 gene expression - Lung	Parental Longevity - all	1	MR-ratio	-0.0249187	0.0128348	0.0521993	0.140398	112.9
PCSK9 gene expression - Lung	Coronary Artery Disease - females	1	MR-ratio	0.167165	0.045286	0.000223102	0.00105466	112.9
PCSK9 gene expression - Lung	Coronary Artery Disease - all	1	MR-ratio	0.176437	0.0254724	4.31149e-12	4.80423e-11	112.9
PCSK9 gene expression - Lung	Breast Cancer Survival - females - FinnGen	1	MR-ratio	0.227501	0.321263	0.478855	0.803241	112.9
PCSK9 gene expression - Nerve - Tibial	Breast Cancer Survival - females - Morra et al.	2	MR-IVW	-0.0268825	0.0234768	0.252182	0.468337	264.717	0.329204	0.566128
PCSK9 gene expression - Nerve - Tibial	Breast Cancer - females	2	MR-IVW	-0.00600767	0.0120102	0.616924	0.934371	264.717	2.4329	0.118813
PCSK9 gene expression - Nerve - Tibial	Parental Longevity - all	2	MR-IVW	-0.00837525	0.00439653	0.0567841	0.147639	264.717	0.297714	0.585319
PCSK9 gene expression - Nerve - Tibial	Coronary Artery Disease - females	2	MR-IVW	0.0706564	0.0147746	1.73303e-06	1.22888e-05	264.717	2.19129	0.138793
PCSK9 gene expression - Nerve - Tibial	Coronary Artery Disease - all	2	MR-IVW	0.0692969	0.00672738	6.99375e-25	1.36378e-23	264.717	1.94289	0.163355
PCSK9 gene expression - Nerve - Tibial	Breast Cancer Survival - females - FinnGen	2	MR-IVW	0.0495007	0.113759	0.663462	0.956852	264.717	0.940734	0.332089
PCSK9 gene expression - Pancreas	Breast Cancer Survival - females - Morra et al.	1	MR-ratio	0.00346582	0.0802778	0.965564	0.975226	32.1047
PCSK9 gene expression - Pancreas	Breast Cancer - females	1	MR-ratio	-0.00503252	0.0350951	0.885977	0.956852	32.1047
PCSK9 gene expression - Pancreas	Parental Longevity - all	1	MR-ratio	-0.00309258	0.0123169	0.801748	0.956852	32.1047
PCSK9 gene expression - Pancreas	Coronary Artery Disease - females	1	MR-ratio	0.0766927	0.0435883	0.0784958	0.180079	32.1047
PCSK9 gene expression - Pancreas	Coronary Artery Disease - all	1	MR-ratio	0.0378104	0.0197948	0.0561178	0.147639	32.1047
PCSK9 gene expression - Pancreas	Breast Cancer Survival - females - FinnGen	1	MR-ratio	-0.0166232	0.351853	0.962318	0.975226	32.1047
PCSK9 gene expression - Spleen	Breast Cancer Survival - females - Morra et al.	1	MR-ratio	-0.042033	0.0774973	0.587557	0.898616	41.0838
PCSK9 gene expression - Spleen	Breast Cancer - females	1	MR-ratio	-0.0655121	0.0329525	0.0468032	0.128093	41.0838
PCSK9 gene expression - Spleen	Parental Longevity - all	1	MR-ratio	-0.0184662	0.0122896	0.132945	0.277691	41.0838
PCSK9 gene expression - Spleen	Coronary Artery Disease - females	1	MR-ratio	0.0612782	0.0409206	0.134266	0.277691	41.0838
PCSK9 gene expression - Spleen	Coronary Artery Disease - all	1	MR-ratio	0.131717	0.0274035	1.53521e-06	1.14044e-05	41.0838
PCSK9 gene expression - Spleen	Breast Cancer Survival - females - FinnGen	1	MR-ratio	-0.0106036	0.293507	0.971181	0.975226	41.0838
PCSK9 gene expression - Whole Blood	Breast Cancer Survival - females - Morra et al.	2	MR-IVW	-0.0889643	0.0840515	0.28985	0.525775	59.9147	0.0943762	0.758686
PCSK9 gene expression - Whole Blood	Breast Cancer - females	2	MR-IVW	-0.0636549	0.0375174	0.0897576	0.19837	59.9147	1.5449	0.21389
PCSK9 gene expression - Whole Blood	Parental Longevity - all	2	MR-IVW	-0.0330407	0.0141628	0.0196519	0.0557398	59.9147	0.401401	0.526367
PCSK9 gene expression - Whole Blood	Coronary Artery Disease - females	2	MR-IVW	0.16047	0.0474013	0.000710899	0.0029973	59.9147	5.38433	0.0203184
PCSK9 gene expression - Whole Blood	Coronary Artery Disease - all	2	MR-IVW	0.234464	0.0215742	1.64115e-27	3.65741e-26	59.9147	9.67878	0.00186408
PCSK9 gene expression - Whole Blood	Breast Cancer Survival - females - FinnGen	2	MR-IVW	0.140641	0.351584	0.689141	0.956852	59.9147	0.411928	0.520993
LDL-C levels - females gw SNPs	Breast Cancer Survival - females - Morra et al.	168	MR-IVW	0.00538217	0.0346325	0.8765	0.956852	400.188	202.281	0.0325138
LDL-C levels - females gw SNPs	Breast Cancer - females	168	MR-IVW	0.0134002	0.0246037	0.586001	0.898616	400.188	360.899	2.55273e-16
LDL-C levels - females gw SNPs	Parental Longevity - all	168	MR-IVW	-0.0686108	0.00821754	6.8664e-17	9.73781e-16	400.188	302.29	7.21678e-10
LDL-C levels - females gw SNPs	Coronary Artery Disease - females	168	MR-IVW	0.354209	0.0397777	5.35175e-19	8.34873e-18	400.188	603.66	9.98458e-51
LDL-C levels - females gw SNPs	Coronary Artery Disease - all	168	MR-IVW	0.435245	0.0329682	8.54617e-40	3.33301e-38	400.188	1931.02	2.1355e-297
LDL-C levels - females gw SNPs	Breast Cancer Survival - females - FinnGen	168	MR-IVW	-0.0149051	0.157052	0.92439	0.961365	400.188	110.812	0.99974
LDL-C levels - females PCSK9 SNPs	Breast Cancer Survival - females - Morra et al.	12	MR-IVW	-0.230327	0.12732	0.0704453	0.171711	483.083	3.79274	0.975592
LDL-C levels - females PCSK9 SNPs	Breast Cancer - females	12	MR-IVW	-0.0248317	0.0562278	0.658759	0.956852	483.083	15.1258	0.176812
LDL-C levels - females PCSK9 SNPs	Parental Longevity - all	12	MR-IVW	-0.0809943	0.0206369	8.68295e-05	0.000423294	483.083	4.6202	0.948157
LDL-C levels - females PCSK9 SNPs	Coronary Artery Disease - females	12	MR-IVW	0.489155	0.0829804	3.75061e-09	3.44174e-08	483.083	12.665	0.315782
LDL-C levels - females PCSK9 SNPs	Coronary Artery Disease - all	12	MR-IVW	0.640497	0.0403266	8.34693e-57	6.51061e-55	483.083	14.9141	0.186462
LDL-C levels - females PCSK9 SNPs	Breast Cancer Survival - females - FinnGen	12	MR-IVW	-0.139712	0.436438	0.748879	0.956852	483.083	7.88858	0.723248
LDL-C levels - females HMGCR SNPs	Breast Cancer Survival - females - Morra et al.	8	MR-IVW	-0.514488	0.18273	0.0048691	0.0157414	259.235	2.21175	0.947197
LDL-C levels - females HMGCR SNPs	Breast Cancer - females	8	MR-IVW	0.204598	0.0990704	0.038906	0.108381	259.235	8.21498	0.31402
LDL-C levels - females HMGCR SNPs	Parental Longevity - all	8	MR-IVW	-0.0523906	0.0369365	0.156074	0.299107	259.235	7.78869	0.351595
LDL-C levels - females HMGCR SNPs	Coronary Artery Disease - females	8	MR-IVW	0.0968052	0.150837	0.521011	0.837914	259.235	11.2351	0.128688
LDL-C levels - females HMGCR SNPs	Coronary Artery Disease - all	8	MR-IVW	0.356633	0.0804915	9.39282e-06	6.10534e-05	259.235	15.7457	0.0275442
LDL-C levels - females HMGCR SNPs	Breast Cancer Survival - females - FinnGen	8	MR-IVW	-0.106574	1.3123	0.935274	0.966243	259.235	16.8577	0.0183374
LDL-C levels - all gw SNPs	Breast Cancer Survival - females - Morra et al.	267	MR-IVW	-0.014765	0.0355257	0.677692	0.956852	448.138	277.471	0.301819
LDL-C levels - all gw SNPs	Breast Cancer - females	267	MR-IVW	0.00575479	0.0260671	0.825273	0.956852	448.138	543.804	3.12003e-21
LDL-C levels - all gw SNPs	Parental Longevity - all	267	MR-IVW	-0.0707046	0.00934158	3.76664e-14	4.51997e-13	448.138	516.726	2.93383e-18
LDL-C levels - all gw SNPs	Coronary Artery Disease - females	267	MR-IVW	0.358022	0.0442173	5.63898e-16	7.33067e-15	448.138	986.449	2.3093e-83
LDL-C levels - all gw SNPs	Coronary Artery Disease - all	267	MR-IVW	0.464632	0.0379355	1.72263e-34	5.37461e-33	448.138	3394.05	0
LDL-C levels - all gw SNPs	Breast Cancer Survival - females - FinnGen	267	MR-IVW	-0.0181362	0.171412	0.915737	0.958758	448.138	221.643	0.977913
LDL-C levels - all PCSK9 SNPs	Breast Cancer Survival - females - Morra et al.	21	MR-IVW	-0.200561	0.124587	0.10744	0.229597	622.274	11.3937	0.935367
LDL-C levels - all PCSK9 SNPs	Breast Cancer - females	21	MR-IVW	-0.0160917	0.0521311	0.757566	0.956852	622.274	24.1668	0.235181
LDL-C levels - all PCSK9 SNPs	Parental Longevity - all	21	MR-IVW	-0.0817943	0.0201065	4.7408e-05	0.000255022	622.274	8.50852	0.987933
LDL-C levels - all PCSK9 SNPs	Coronary Artery Disease - females	21	MR-IVW	0.501325	0.0747404	1.97913e-11	1.92965e-10	622.274	19.3451	0.499504
LDL-C levels - all PCSK9 SNPs	Coronary Artery Disease - all	21	MR-IVW	0.641288	0.0335238	1.43796e-81	2.24321e-79	622.274	15.8907	0.723384
LDL-C levels - all PCSK9 SNPs	Breast Cancer Survival - females - FinnGen	21	MR-IVW	-0.197729	0.433124	0.648018	0.956852	622.274	12.7343	0.888491
LDL-C levels - all HMGCR SNPs	Breast Cancer Survival - females - Morra et al.	14	MR-IVW	-0.560796	0.190478	0.00323842	0.0109825	289.619	12.7184	0.469788
LDL-C levels - all HMGCR SNPs	Breast Cancer - females	14	MR-IVW	0.220993	0.0941929	0.0189674	0.0547947	289.619	11.6086	0.559972
LDL-C levels - all HMGCR SNPs	Parental Longevity - all	14	MR-IVW	-0.0535366	0.0371257	0.149292	0.294805	289.619	13.8652	0.383406
LDL-C levels - all HMGCR SNPs	Coronary Artery Disease - females	14	MR-IVW	0.116525	0.143323	0.416204	0.705737	289.619	17.4834	0.178137
LDL-C levels - all HMGCR SNPs	Coronary Artery Disease - all	14	MR-IVW	0.381552	0.0783745	1.1255e-06	8.77889e-06	289.619	25.7201	0.0185329
LDL-C levels - all HMGCR SNPs	Breast Cancer Survival - females - FinnGen	14	MR-IVW	-0.369003	1.03409	0.721212	0.956852	289.619	18.3061	0.146241
LDL-C levels - females PCSK9_HMGCR SNPs	Breast Cancer Survival - females - Morra et al.	20	MR-IVW	-0.323196	0.104463	0.00197558	0.00733787	393.544	7.63244	0.990002
LDL-C levels - females PCSK9_HMGCR SNPs	Breast Cancer - females	20	MR-IVW	0.0246412	0.0518074	0.634338	0.951506	393.544	28.2775	0.0782322
LDL-C levels - females PCSK9_HMGCR SNPs	Parental Longevity - all	20	MR-IVW	-0.0736204	0.017779	3.46004e-05	0.000192774	393.544	12.9041	0.843442
LDL-C levels - females PCSK9_HMGCR SNPs	Coronary Artery Disease - females	20	MR-IVW	0.37274	0.083555	8.15712e-06	5.53266e-05	393.544	31.5375	0.0352117
LDL-C levels - females PCSK9_HMGCR SNPs	Coronary Artery Disease - all	20	MR-IVW	0.557041	0.0473998	6.89876e-32	1.79368e-30	393.544	50.4107	0.000114005
LDL-C levels - females PCSK9_HMGCR SNPs	Breast Cancer Survival - females - FinnGen	20	MR-IVW	-0.132742	0.442621	0.764254	0.956852	393.544	24.7475	0.169024
LDL-C levels - all PCSK9_HMGCR SNPs	Breast Cancer Survival - females - Morra et al.	35	MR-IVW	-0.308498	0.104264	0.00308842	0.0107065	489.212	26.6172	0.812536
LDL-C levels - all PCSK9_HMGCR SNPs	Breast Cancer - females	35	MR-IVW	0.0318538	0.0464183	0.492565	0.812949	489.212	40.8295	0.195405
LDL-C levels - all PCSK9_HMGCR SNPs	Parental Longevity - all	35	MR-IVW	-0.0750609	0.0175482	1.89079e-05	0.000117985	489.212	22.8444	0.927074
LDL-C levels - all PCSK9_HMGCR SNPs	Coronary Artery Disease - females	35	MR-IVW	0.398279	0.072694	4.28107e-08	3.71026e-07	489.212	43.9269	0.118515
LDL-C levels - all PCSK9_HMGCR SNPs	Coronary Artery Disease - all	35	MR-IVW	0.572257	0.0373772	6.52262e-53	3.39176e-51	489.212	57.5648	0.00701302
LDL-C levels - all PCSK9_HMGCR SNPs	Breast Cancer Survival - females - FinnGen	35	MR-IVW	-0.231658	0.387858	0.550323	0.858504	489.212	31.0713	0.611928

### Sheet: S6_MVMRIVW
outcome	flag	nSNPs	exposure_sex	exposure1	beta_exp1	se_exp1	pval_exp1	pval_adj1	condFStat_exp1	exposure2	beta_exp2	se_exp2	pval_exp2	pval_adj2	condFStat_exp2	Q	pval_Q
Breast Cancer Survival - females - Morra et al.	flag1_PCSK9	4	females	PCSK9	0.420449	0.924976	0.649432	0.902213	9.15831	LDLC	-0.495523	0.701189	0.479759	0.794084	9.27887	0.0782428	0.961634
Breast Cancer - females	flag1_PCSK9	4	females	PCSK9	0.0681546	0.676704	0.919776	0.942819	9.15831	LDLC	-0.0548886	0.512529	0.914715	0.954485	9.27887	5.86824	0.0531776
Parental Longevity - all	flag1_PCSK9	4	females	PCSK9	-0.0653682	0.138114	0.636004	0.902213	9.15831	LDLC	-0.0293931	0.105368	0.780278	0.930072	9.27887	0.73566	0.692235
Coronary Artery Disease - females	flag1_PCSK9	4	females	PCSK9	0.63455	0.470238	0.177201	0.654282	9.15831	LDLC	-0.0841246	0.358902	0.814679	0.930072	9.27887	0.883369	0.642953
Coronary Artery Disease - all	flag1_PCSK9	4	females	PCSK9	0.138917	0.268579	0.604996	0.902213	9.15831	LDLC	0.48914	0.204871	0.016961	0.0508829	9.27887	3.14512	0.207513
Breast Cancer Survival - females - FinnGen	flag1_PCSK9	4	females	PCSK9	1.22594	3.86882	0.751337	0.902213	9.15831	LDLC	-1.24425	2.92366	0.670414	0.930072	9.27887	0.119289	0.942099
Breast Cancer Survival - females - Morra et al.	flag2_PCSK9_HMGCR	20	females	PCSK9	0.432053	0.29127	0.137984	0.602112	11.1487	LDLC	-0.509494	0.163359	0.00181553	0.00622467	11.2215	5.43214	0.99801
Breast Cancer - females	flag2_PCSK9_HMGCR	20	females	PCSK9	-0.184942	0.156475	0.237235	0.719396	11.1487	LDLC	0.123152	0.0978568	0.208213	0.416426	11.2215	26.241	0.0943748
Parental Longevity - all	flag2_PCSK9_HMGCR	20	females	PCSK9	-0.0454307	0.0520118	0.382408	0.788051	11.1487	LDLC	-0.0514573	0.0309826	0.0967448	0.22665	11.2215	12.1412	0.839863
Coronary Artery Disease - females	flag2_PCSK9_HMGCR	20	females	PCSK9	0.381911	0.229552	0.0961679	0.512895	11.1487	LDLC	0.201579	0.130273	0.121778	0.265698	11.2215	27.3342	0.0729374
Coronary Artery Disease - all	flag2_PCSK9_HMGCR	20	females	PCSK9	0.300576	0.120336	0.0124965	0.217204	11.1487	LDLC	0.421794	0.0685049	7.40704e-10	4.44422e-09	11.2215	37.4352	0.00459718
Breast Cancer Survival - females - FinnGen	flag2_PCSK9_HMGCR	20	females	PCSK9	-0.59569	1.3933	0.668986	0.902213	11.1487	LDLC	0.188331	0.876746	0.829918	0.930072	11.2215	24.4987	0.139359
Breast Cancer Survival - females - Morra et al.	flag1_PCSK9	4	all	PCSK9	0.410692	0.942333	0.662964	0.902213	19.3558	LDLC	-0.518348	0.776795	0.504586	0.807338	19.3408	0.0790757	0.961234
Breast Cancer - females	flag1_PCSK9	4	all	PCSK9	-0.121066	0.690362	0.860792	0.918178	19.3558	LDLC	0.0892384	0.565192	0.874543	0.945974	19.3408	5.79079	0.0552773
Parental Longevity - all	flag1_PCSK9	4	all	PCSK9	-0.0768499	0.140104	0.583333	0.902213	19.3558	LDLC	-0.0165173	0.116082	0.886851	0.945974	19.3408	0.585811	0.746093
Coronary Artery Disease - females	flag1_PCSK9	4	all	PCSK9	0.660319	0.477337	0.166561	0.654282	19.3558	LDLC	-0.150885	0.39785	0.704501	0.930072	19.3408	0.690384	0.708084
Coronary Artery Disease - all	flag1_PCSK9	4	all	PCSK9	0.199559	0.217505	0.358884	0.788051	19.3558	LDLC	0.432408	0.181052	0.016926	0.0508829	19.3408	1.06279	0.587784
Breast Cancer Survival - females - FinnGen	flag1_PCSK9	4	all	PCSK9	1.53871	4.00151	0.700585	0.902213	19.3558	LDLC	-1.57228	3.26566	0.63019	0.91664	19.3408	0.0850232	0.958379
Breast Cancer Survival - females - Morra et al.	flag2_PCSK9_HMGCR	35	all	PCSK9	0.518078	0.277118	0.0615498	0.462722	15.2384	LDLC	-0.55949	0.169987	0.000996974	0.00368113	15.2375	23.122	0.899675
Breast Cancer - females	flag2_PCSK9_HMGCR	35	all	PCSK9	-0.238812	0.130608	0.0674803	0.462722	15.2384	LDLC	0.171053	0.088382	0.0529433	0.141182	15.2375	37.0736	0.286538
Parental Longevity - all	flag2_PCSK9_HMGCR	35	all	PCSK9	-0.0426649	0.0485616	0.379633	0.788051	15.2384	LDLC	-0.0520248	0.0315504	0.0991593	0.22665	15.2375	22.0725	0.925969
Coronary Artery Disease - females	flag2_PCSK9_HMGCR	35	all	PCSK9	0.289766	0.194526	0.13633	0.602112	15.2384	LDLC	0.251761	0.121558	0.0383486	0.108278	15.2375	41.1593	0.155676
Coronary Artery Disease - all	flag2_PCSK9_HMGCR	35	all	PCSK9	0.269265	0.0921779	0.00348743	0.167397	15.2384	LDLC	0.435624	0.0577186	4.4412e-14	3.55296e-13	15.2375	45.738	0.0691719
Breast Cancer Survival - females - FinnGen	flag2_PCSK9_HMGCR	35	all	PCSK9	-0.308622	1.14649	0.787785	0.902213	15.2384	LDLC	-0.0496125	0.779603	0.949258	0.969455	15.2375	30.9989	0.567058
